# Longitudinal Analysis of Electronic Health Records Reveals Medical Conditions Associated with Subsequent Alzheimer’s Disease Development

**DOI:** 10.1101/2025.03.22.25324197

**Authors:** Xue Zhong, Gengjie Jia, Zhijun Yin, Kerou Cheng, Andrey Rzhetsky, Bingshan Li, Nancy J. Cox

## Abstract

**Background:** Several health conditions are known to increase the risk of Alzheimer’s disease (AD). We aim to systematically identify medical conditions that are associated with subsequent development of AD by leveraging the growing resources of electronic health records (EHRs).

**Methods:** This retrospective cohort study used de-identified EHRs from two independent databases (MarketScan and VUMC) with 153 million individuals to identify AD cases and age– and gender-matched controls. By tracking their EHRs over a 10-year window before AD diagnosis and comparing the EHRs between AD cases and controls, we identified medical conditions that occur more likely in those who later develop AD. We further assessed the genetic underpinnings of these conditions in relation to AD genetics using data from two large-scale biobanks (BioVU and UK Biobank, total N=450,000).

**Results:** We identified 43,508 AD cases and 419,455 matched controls in MarketScan, and 1,320 AD cases and 12,720 matched controls in VUMC. We detected 406 and 102 medical phenotypes that are significantly enriched among the future AD cases in MarketScan and VUMC databases, respectively. In both EHR databases, mental disorders and neurological disorders emerged as the top two most enriched clinical categories. More than 70 medical phenotypes are replicated in both EHR databases, which are dominated by mental disorders (e.g., depression), neurological disorders (e.g., sleep orders), circulatory system disorders (e.g. cerebral atherosclerosis) and endocrine/metabolic disorders (e.g., type 2 diabetes). We identified 19 phenotypes that are either associated with individual risk variants of AD or a polygenic risk score of AD.

**Conclusions:** In this study, analysis of longitudinal EHRs from independent large-scale databases enables robust identification of health conditions associated with subsequent development of AD, highlighting potential opportunities of therapeutics and interventions to reduce AD risk.

## Supplementary_Tables_S1-S9 for "Longitudinal Analysis of Electronic Health Records Reveals Medical Conditions Associated with Subsequent Alzheimer’s Disease Development"

### Sheet: Table of contents
Table of Contents
Table S1	GWAS loci used for calculation of PRS-AD
Table S2	Full list of phenotypes significantly enriched (at Bonferroni correction) in MarketScan EHRs.
Table S3	Enriched clinical categories corresponding to the significantly enriched phenotypes.
Table S4	Full list phenotypes significantly depleted (at Bonferroni correction) in MarketScan EHRs.
Table S5	Full list of phenotypes significantly enriched (n=102) or depleted (n=2) (at Bonferroni correction) in VUMC EHRs.
Table S6	Top PheWAS associations of AD-PRS in BioVU samples of European ancestry.
Table S7	Significant associations from variant-level PheWAS of 84 independent AD risk variants in UKBB with 400,000 white British individuals.
Table S8	Enrichment analysis stratified by gender in MarketScan.
Table S9	Sensitivity analysis in MarketScan. The enrichment estimates with and without exclusion of individuals carrying previous diagnosis code(s) of other dementias are listed side by side.

### Sheet: S1
rsid	chromosome	position_GRCh38	position_GRCh37	locus_name	minor/major allele	freq, minor allele	*OR, minor allele	p.value	exclu from PRS?	variant assessed for PheWAS in UKB?
rs141749679	1	109345810	109888432	SORT1	C/T	0.004	1.38	7.5e-09		X
rs679515	1	207577223	207750568	CR1	T/C	0.188	1.13	7.2e-46		X
rs72777026	2	9558882	9699011	ADAM17	G/A	0.144	1.06	2.7e-08		X
rs17020490	2	37304796	37531939	PRKD3	C/T	0.145	1.06	3.3e-09		X
rs143080277	2	105749599	106366056	NCK2	C/T	0.005	1.47	2.1e-13		X
rs6733839	2	127135234	127892810	BIN1	T/C	0.389	1.17	6.1e-118		X
rs139643391	2	202878716	203743439	WDR12	T/TC	0.131	0.94	1.1e-08	X	X
rs10933431	2	233117202	233981912	INPP5D	G/C	0.234	0.93	3.6e-18		X
rs16824536	3	155069722	154787511	MME	A/G	0.054	0.92	3.6e-08		X
rs61762319	3	155084189	154801978	MME	G/A	0.026	1.16	2.2e-11		X
rs3822030	4	993555	987343	IDUA	G/T	0.429	0.95	8.3e-12		X
rs6846529	4	11023507	11025131	CLNK/HS3ST1	C/T	0.283	1.07	2.2e-17		X
rs2245466	4	40197226	40198846	RHOH	G/C	0.343	1.05	1.2e-09		X
rs112403360	5	14724304	14724413	ANKH	A/T	0.073	1.09	2.3e-09		X
rs62374257	5	86927378	86223195	COX7C	C/T	0.23	1.07	1.4e-15		X
rs871269	5	151052827	150432388	TNIP1	T/C	0.326	0.96	8.7e-09		X
rs113706587	5	180201150	179628150	RASGEF1C	A/G	0.11	1.09	2.2e-16		X
rs6605556	6	32615322	32583099	HLA	G/A	0.161	0.91	7.1e-20		X
rs10947943	6	41036354	41004093	TREM2	A/G	0.142	0.94	1.1e-09		X
rs143332484	6	41161469	41129207	TREM2	T/C	0.013	1.41	2.8e-25		X
rs75932628	6	41161514	41129252	TREM2	T/C	0.003	2.39	2.5e-37		X
rs60755019	6	41181270	41149008	TREM2	G/A	0.004	1.55	2.1e-08		X
rs7767350	6	47517390	47485126	CD2AP	T/C	0.271	1.08	7.9e-22		X
rs785129	6	114291731	114612895	HS3ST5	T/C	0.35	1.04	2.4e-09		X
rs6943429	7	7817263	7856894	UMAD1	T/C	0.42	1.05	1e-10		X
rs10952097	7	8204382	8244012	ICA1	T/C	0.114	1.07	6.8e-09		X
rs13237518	7	12229967	12269593	TMEM106B	A/C	0.411	0.96	4.9e-11		X
rs1160871	7	28129126	28168745	JAZF1	G/GTCTT	0.222	0.95	9.8e-09	X	X
rs6966331	7	37844191	37883793	NME8	T/C	0.349	0.96	4.6e-10		X
rs76928645	7	54873635	54941328	SEC61G	T/C	0.103	0.93	1.6e-10		X
rs7384878	7	100334426	99932049	ZCWPW1/NYAP1	C/T	0.31	0.92	1.1e-26		X
rs11771145	7	143413669	143110762	EPHA1	A/G	0.348	0.95	3.3e-14		X
rs1065712	8	11844613	11702122	CTSB	C/G	0.053	1.09	1.9e-09		X
rs73223431	8	27362470	27219987	PTK2B	T/C	0.369	1.07	4e-22		X
rs11787077	8	27607795	27465312	CLU	T/C	0.392	0.91	1.7e-44		X
rs34173062	8	144103704	145158607	SHARPIN	A/G	0.081	1.13	1.7e-16		X
rs1800978	9	104903697	107665978	ABCA1	G/C	0.13	1.06	1.6e-09		X
rs7912495	10	11676714	11718713	ECHDC3	G/A	0.462	1.06	9.7e-19		X
rs7068231	10	60025170	61784928	ANK3	T/G	0.403	0.95	3.3e-13		X
rs6586028	10	80494228	82253984	TSPAN14	C/T	0.196	0.93	2e-19		X
rs6584063	10	96266650	98026407	BLNK	G/A	0.043	0.89	6.7e-11		X
rs7908662	10	122413396	124172912	PLEKHA1	G/A	0.467	0.96	2.6e-09		X
rs10437655	11	47370397	47391948	SPI1	A/G	0.399	1.06	5.3e-14		X
rs1582763	11	60254475	60021948	MS4A	A/G	0.371	0.91	3.7e-42		X
rs3851179	11	86157598	85868640	PICALM	T/C	0.358	0.9	3e-48		X
rs74685827	11	121482368	121353077	SORL1	G/T	0.019	1.19	2.8e-11		X
rs11218343	11	121564878	121435587	SORL1	C/T	0.039	0.84	1.4e-21		X
rs6489896	12	113281983	113719788	TPCN1	C/T	0.076	1.08	1.9e-09		X
rs17125924	14	52924962	53391680	FERMT2	G/A	0.089	1.1	8.3e-16		X
rs7401792	14	92464917	92931261	SLC24A4/RIN3	G/A	0.371	1.04	4.8e-08		X
rs12590654	14	92472511	92938855	SLC24A4/RIN3	A/G	0.328	0.93	4.2e-21		X
rs7157106	14	105761758	106228095	IGH gene cluster	A/G	0.36	1.05	2e-08		X
rs10131280	14	106665591	107121607	IGH gene cluster	A/G	0.133	0.94	4.3e-10		X
rs8025980	15	50701814	50994011	SPPL2A	G/A	0.345	0.96	1.3e-08		X
rs602602	15	58764824	59057023	ADAM10	A/T	0.28	0.94	2.1e-15		X
rs117618017	15	63277703	63569902	APH1B	T/C	0.144	1.11	2.2e-25		X
rs3848143	15	64131307	64423506	SNX1	G/A	0.22	1.05	8.4e-11		X
rs12592898	15	78936857	79229199	CTSH	A/G	0.133	0.94	4.2e-09		X
rs1140239	16	30010081	30021402	DOC2A	T/C	0.379	0.94	2.6e-13		X
rs889555	16	31111250	31122571	KAT8	T/C	0.281	0.95	2e-11		X
rs4985556	16	70660097	70694000	IL34	A/C	0.115	1.07	6e-10		X
rs450674	16	79574511	79608408	MAF	C/T	0.373	0.96	3.2e-08		X
rs12446759	16	81739398	81773003	PLCG2	G/A	0.403	0.95	1.2e-13		X
rs72824905	16	81908423	81942028	PLCG2	G/C	0.008	0.74	8.5e-12	X	X
rs16941239	16	86420604	86454210	FOXF1	A/T	0.029	1.13	1.3e-08		X
rs56407236	16	90103687	90170095	PRDM7	A/G	0.069	1.11	6.5e-15		X
rs35048651	17	1728046	1631340	WDR81	T/TGAG	0.214	1.06	7.7e-11	X	X
rs7225151	17	5233752	5137047	SCIMP/RABEP1	A/G	0.124	1.08	4.1e-13		X
rs2242595	17	18156140	18059454	MYO15A	A/G	0.112	0.94	1.1e-09		X
rs5848	17	44352876	42430244	GRN	T/C	0.289	1.07	2.4e-20		X
rs199515	17	46779275	44856641	MAPT	G/C	0.219	0.94	9.3e-13		X
rs616338	17	49219935	47297297	ABI3	T/C	0.012	1.32	2.8e-14		X
rs2526377	17	58332680	56410041	TSPOAP1	G/A	0.445	0.95	1.6e-12		X
rs4277405	17	63471557	61548918	ACE	C/T	0.384	0.94	8.8e-20		X
rs12151021	19	1050875	1050874	ABCA7	A/G	0.336	1.1	1.6e-37		X
rs149080927	19	1854254	1854253	KLF16	G/GC	0.48	1.05	5.1e-10	X	X
rs9304690	19	49950060	50453317	SIGLEC11	T/C	0.24	1.05	4.7e-09		X
rs587709	19	54267597	54771451	LILRB2	C/T	0.325	1.05	3.6e-11		X
rs1358782	20	413334	393978	RBCK1	A/G	0.246	0.95	1.6e-08		X
rs6014724	20	56423488	54998544	CASS4	G/A	0.09	0.89	4.1e-21		X
rs6742	20	63743088	62374441	SLC2A4RG	T/C	0.221	0.95	2.6e-09		X
rs2154481	21	26101558	27473875	APP	C/T	0.476	0.95	1e-12		X
rs2830489	21	26775872	28148191	ADAMTS1	T/C	0.281	0.95	1.7e-10		X
rs429358	19	44908684	45411941	APOE	C/T	0.148	3.6	4.0E-497	X	X
* Odds ratio (OR) is with respect to effects in Europmean population

### Sheet: S2
Phenotype, MarketScan	AD			non-AD			enrichment P-value	Enrichment OR	Clinical_category
	n_case	n_control	prevalence	n_case	n_control	prevalence
Dementias	22940	20568	0.527259	31546	378121	0.077004	0	13.3685	mental disorders
Memory_loss	17395	26113	0.399812	31634	378033	0.0772188	0	7.96051	mental disorders
Other_persistent_mental_disorders_due_to_conditions_classified_elsewhere	13556	29952	0.311575	22620	387047	0.0552156	0	7.74418	mental disorders
Senile_dementia	9782	33726	0.224832	15249	394418	0.0372229	0	7.50196	mental disorders
Vascular_dementia	3659	39849	0.0840995	5820	403847	0.0142067	0	6.37119	mental disorders
Mild_cognitive_impairment	4567	38941	0.104969	7859	401808	0.0191839	0	5.9961	mental disorders
Dementia_with_cerebral_degenerations	1926	41582	0.0442677	3921	405746	0.00957119	0	4.79303	mental disorders
Paranoid_disorders	1032	42476	0.0237198	1567	408100	0.00382506	0	6.32741	mental disorders
Develomental_delays_and_disorders	1538	41970	0.0353498	3082	406585	0.00752318	0	4.83435	mental disorders
Psychosis	10189	33319	0.234187	25742	383925	0.0628364	0	4.56083	mental disorders
Altered_mental_status	16311	27197	0.374897	58844	350823	0.143639	0	3.57559	mental disorders
Delirium_due_to_conditions_classified_elsewhere	5197	38311	0.119449	15203	394464	0.0371106	0	3.51959	mental disorders
Mood_disorders	2213	41295	0.0508642	6284	403383	0.0153393	0	3.44004	mental disorders
Encephalopathy._not_elsewhere_classified	6741	36767	0.154937	22989	386678	0.0561163	0	3.08411	neurological
Cerebral_degeneration._unspecified	8984	34524	0.206491	36840	372827	0.0899267	0	2.63351	neurological
Parkinson_s_disease	3042	40466	0.0699182	11541	398126	0.0281717	0	2.59325	neurological
Convulsions	4224	39284	0.0970856	17020	392647	0.0415459	0	2.48056	neurological
Alteration_of_consciousness	8547	34961	0.196447	37466	372201	0.0914548	0	2.42872	mental disorders
Cerebral_ischemia	7618	35890	0.175094	33338	376329	0.0813783	0	2.39614	circulatory system
Depression	12448	31060	0.286108	58863	350804	0.143685	0	2.38837	mental disorders
Transient_alteration_of_awareness	4626	38882	0.106325	20006	389661	0.0488348	0	2.31726	mental disorders
Major_depressive_disorder	5387	38121	0.123816	23648	386019	0.0577249	0	2.30669	mental disorders
Other_conditions_of_brain._NOS	4004	39504	0.0920291	17918	391749	0.043738	0	2.216	neurological
Lack_of_coordination	6724	36784	0.154546	34758	374909	0.0848445	0	1.97171	neurological
Debility_unspecified	6391	37117	0.146893	33847	375820	0.0826208	0	1.91189	mental disorders
Cerebral_artery_occlusion._with_cerebral_infarction	9142	34366	0.210122	50109	359558	0.122316	0	1.90887	circulatory system
Abnormality_of_gait	14683	28825	0.337478	86845	322822	0.211989	0	1.89357	neurological
Late_effects_of_cerebrovascular_disease	5871	37637	0.134941	31426	378241	0.0767111	0	1.87754	circulatory system
Effects_of_other_external_causes	7394	36114	0.169946	40297	369370	0.0983653	0	1.87675	UNMAPPED
Other_symptoms	6768	36740	0.155558	37105	372562	0.0905736	0	1.84971	symptoms
Injury._NOS	20850	22658	0.479222	136938	272729	0.334267	0	1.83277	injuries & poisonings
Muscle_weakness	11108	32400	0.255309	66614	343053	0.162605	0	1.76554	musculoskeletal
Transient_cerebral_ischemia	11665	31843	0.268112	71131	338536	0.173631	0	1.74346	circulatory system
Hypovolemia	11305	32203	0.259837	68880	340787	0.168137	0	1.73684	endocrine/metabolic
Syncope_and_collapse	16070	27438	0.369357	104367	305300	0.254761	0	1.71323	symptoms
Symptoms_concerning_nutrition._metabolism._and_development	8828	34680	0.202905	53762	355905	0.131233	0	1.68516	symptoms
Malaise_and_fatigue	25921	17587	0.595775	192855	216812	0.47076	0	1.65694	symptoms
Contusion	16499	27009	0.379218	112021	297646	0.273444	0	1.62311	injuries & poisonings
Other_headache_syndromes	14878	28630	0.34196	99637	310030	0.243215	0	1.61698	neurological
Dermatophytosis_of_nail	16770	26738	0.385446	120773	288894	0.294808	1.2E-321	1.50029	infectious diseases
Conduct_disorders	869	42639	0.0199733	1283	408384	0.00313181	4.7E-315	6.48699	mental disorders
Hallucinations	1494	42014	0.0343385	4077	405590	0.00995199	4.53236e-300	3.53753	mental disorders
Urinary_tract_infection	22103	21405	0.508022	171167	238500	0.41782	1.53457e-283	1.43878	genitourinary
Anxiety_disorder	10427	33081	0.239657	68955	340712	0.16832	2.08149e-281	1.5574	mental disorders
Occlusion_and_stenosis_of_precerebral_arteries	15782	27726	0.362738	114454	295213	0.279383	1.34709e-280	1.46818	circulatory system
Nonspecific_chest_pain	28971	14537	0.665878	236802	172865	0.578035	6.21352e-280	1.45482	circulatory system
Difficulty_in_walking	10431	33077	0.239749	70327	339340	0.171669	3.11854e-254	1.52164	musculoskeletal
Other_and_unspecified_disorders_of_the_nervous_system	2592	40916	0.0595753	11048	398619	0.0269682	1.91349e-253	2.28567	neurological
Constipation	12139	31369	0.279006	85664	324003	0.209106	1.76345e-235	1.46363	digestive
Anxiety._phobic_and_dissociative_disorders	920	42588	0.0211455	2069	407598	0.00505044	2.88684e-230	4.25599	mental disorders
Bipolar	1640	41868	0.0376942	5757	403910	0.0140529	4.37034e-229	2.74819	mental disorders
Dizziness_and_giddiness_.Light.headedness_and_vertigo.	19485	24023	0.447849	151467	258200	0.369732	4.23524e-220	1.38261	sense organs
Urinary_incontinence	8459	35049	0.194424	56575	353092	0.1381	2.56077e-206	1.50628	genitourinary
Schizophrenia	659	42849	0.0151466	1283	408384	0.00313181	3.29977e-190	4.8954	mental disorders
Symbolic_dysfunction	948	42560	0.0217891	2695	406972	0.00657851	2.81057e-180	3.36364	mental disorders
Other_open_wound_of_head_and_face	5000	38508	0.114921	30468	379199	0.0743726	9.0379e-177	1.616	injuries & poisonings
Aphasia.speech_disturbance	3192	40316	0.0733658	17115	392552	0.0417778	6.70526e-174	1.81591	mental disorders
Cerebrovascular_disease	2967	40541	0.0681944	15581	394086	0.0380333	8.99044e-172	1.85096	circulatory system
Vitamin_B.complex_deficiencies	5661	37847	0.130114	35934	373733	0.0877151	2.1265e-169	1.55566	endocrine/metabolic
Adjustment_reaction	3562	39946	0.08187	19977	389690	0.048764	2.65788e-168	1.73944	mental disorders
Specific_nonpsychotic_mental_disorders_due_to_brain_damage	841	42667	0.0193298	2404	407263	0.00586818	8.06789e-159	3.3392	mental disorders
Skull_and_face_fracture_and_other_intercranial_injury	2627	40881	0.0603797	13589	396078	0.0331708	2.18313e-158	1.87307	injuries & poisonings
Epilepsy._recurrent_seizures._convulsions	1471	42037	0.0338099	6009	403658	0.014668	1.92295e-155	2.35061	neurological
Fracture_of_neck_of_femur	4247	39261	0.0976142	25616	384051	0.0625288	1.10489e-154	1.6218	injuries & poisonings
Hydrocephalus	959	42549	0.0220419	3082	406585	0.00752318	1.68342e-153	2.97323	neurological
Pain_in_limb	25944	17564	0.596304	217343	192324	0.530536	6.38978e-152	1.30707	symptoms
Dysthymic_disorder	2835	40673	0.0651604	15583	394084	0.0380382	5.75436e-142	1.76272	mental disorders
Transient_mental_disorders_due_to_conditions_classified_elsewhere	646	42862	0.0148478	1680	407987	0.00410089	1.38904e-137	3.66007	mental disorders
Nonspecific_abnormal_findings_on_radiological_and_other_examination_of_skull_and_head	2188	41320	0.0502896	11173	398494	0.0272734	2.49507e-136	1.88868	neurological
Schizophrenia_and_other_psychotic_disorders	635	42873	0.014595	1680	407987	0.00410089	1.7357e-132	3.59687	mental disorders
Abdominal_pain	24802	18706	0.570056	208601	201066	0.509196	2.462e-129	1.27799	symptoms
Pain_in_joint	31924	11584	0.73375	278246	131421	0.6792	3.80841e-123	1.30166	musculoskeletal
Nausea_and_vomiting	11825	31683	0.271789	90775	318892	0.221582	1.87834e-120	1.31115	symptoms
Hypopotassemia	7221	36287	0.165969	51489	358178	0.125685	1.85569e-117	1.3843	endocrine/metabolic
Delirium_dementia_and_amnestic_and_other_cognitive_disorders	1423	42085	0.0327066	6612	403055	0.0161399	4.04229e-113	2.06115	mental disorders
Rhabdomyolysis	924	42584	0.0212375	3530	406137	0.00861675	3.77216e-111	2.49645	symptoms
Dysphagia	8834	34674	0.203043	65728	343939	0.160443	2.53325e-109	1.33317	digestive
Superficial_injury_without_mention_of_infection	6541	36967	0.15034	46401	363266	0.113265	1.37192e-108	1.38524	injuries & poisonings
Antisocial.borderline_personality_disorder	286	43222	0.0065735	412	409255	0.00100569	2.11622e-106	6.57272	mental disorders
Concussion	1601	41907	0.0367978	8088	401579	0.0197429	2.12908e-102	1.89694	injuries & poisonings
Neurological_disorders	489	43019	0.0112393	1306	408361	0.00318796	3.65663e-101	3.55424	mental disorders
Muscular_wasting_and_disuse_atrophy	2132	41376	0.0490025	11893	397774	0.0290309	7.50238e-101	1.72338	symptoms
Generalized_convulsive_epilepsy	708	42800	0.0162729	2460	407207	0.00600488	1.93483e-100	2.73821	neurological
Aphasia	1471	42037	0.0338099	7284	402383	0.0177803	2.64704e-99	1.93314	mental disorders
Cerebral_atherosclerosis	1986	41522	0.0456468	10932	398735	0.0266851	4.33791e-98	1.74455	circulatory system
Abnormal_involuntary_movements	3140	40368	0.0721706	19657	390010	0.0479829	3.77217e-96	1.54329	neurological
Peripheral_vascular_disease._unspecified	11912	31596	0.273789	93925	315742	0.229272	1.30924e-93	1.26738	circulatory system
Suicidal_ideation	367	43141	0.00843523	817	408850	0.0019943	1.52506e-93	4.25743	mental disorders
Generalized_anxiety_disorder	3080	40428	0.0707916	19357	390310	0.0472506	1.25643e-92	1.53616	mental disorders
Partial_epilepsy	811	42697	0.0186403	3202	406465	0.0078161	8.46841e-92	2.41131	neurological
Fracture_of_unspecified_bones	3891	39617	0.0894318	25859	383808	0.063122	2.6826e-90	1.45774	injuries & poisonings
Alcoholism	1087	42421	0.0249839	5049	404618	0.0123246	1.76031e-86	2.05348	mental disorders
Frequency_of_urination_and_polyuria	10095	33413	0.232026	78705	330962	0.192119	3.60951e-85	1.27048	genitourinary
Epilepsy	678	42830	0.0155833	2536	407131	0.00619039	5.43328e-85	2.54135	neurological
Fracture_of_ribs	2903	40605	0.0667234	18373	391294	0.0448486	1.88474e-84	1.52261	injuries & poisonings
Functional_disorders_of_bladder	3904	39604	0.0897306	26325	383342	0.0642595	6.60754e-84	1.43545	genitourinary
Coronary_atherosclerosis	20559	22949	0.472534	173926	235741	0.424555	7.46389e-82	1.21424	circulatory system
Decubitus_ulcer	3126	40382	0.0718489	20391	389276	0.0497746	5.04122e-79	1.47781	dermatologic
Fracture_of_vertebral_column_without_mention_of_spinal_cord_injury	3970	39538	0.0912476	27143	382524	0.0662563	5.44815e-79	1.41506	injuries & poisonings
Orthostatic_hypotension	3414	40094	0.0784683	22687	386980	0.0553791	8.55074e-79	1.45242	circulatory system
Substance_addiction_and_disorders	1003	42505	0.0230532	4707	404960	0.0114898	8.12081e-78	2.03016	mental disorders
Shortness_of_breath	21709	21799	0.498966	185293	224374	0.452302	9.03516e-77	1.20591	respiratory
Diarrhea	10021	33487	0.230325	78869	330798	0.19252	1.03932e-76	1.25514	digestive
Psychophysical_visual_disturbances	431	43077	0.00990622	1297	408370	0.00316599	1.49366e-76	3.15039	sense organs
Other_mental_disorder	466	43042	0.0107107	1500	408167	0.00366151	5.09055e-75	2.94594	mental disorders
Ingrowing_nail	8115	35393	0.186517	62557	347110	0.152702	4.67812e-73	1.27222	dermatologic
Swelling_of_limb	11326	32182	0.26032	90995	318672	0.222119	2.90083e-71	1.23253	symptoms
Essential_hypertension	39298	4210	0.903236	358297	51370	0.874605	4.81709e-71	1.3383	circulatory system	positive control
Fracture_of_unspecified_part_of_femur	1835	41673	0.0421762	10853	398814	0.0264922	2.88116e-70	1.61808	injuries & poisonings
Abnormal_electrocardiogram_.ECG._.EKG.	13515	29993	0.310633	110796	298871	0.270454	9.71815e-70	1.21546	circulatory system
Protein.calorie_malnutrition	3439	40069	0.0790429	23416	386251	0.0571586	1.27462e-69	1.41572	endocrine/metabolic
Nonspecific_abnormal_results_of_function_study_of_brain_and_central_nervous_system	604	42904	0.0138825	2385	407282	0.0058218	1.30196e-68	2.40389	neurological
Precordial_pain	7394	36114	0.169946	56822	352845	0.138703	1.64226e-67	1.27137	circulatory system
Anorexia	2146	41362	0.0493243	13333	396334	0.0325459	2.60969e-67	1.54226	endocrine/metabolic
Other_anemias	17994	25514	0.413579	152142	257525	0.37138	3.45111e-66	1.19376	hematopoietic
Alcohol.related_disorders	705	42803	0.0162039	3076	406591	0.00750854	4.46285e-65	2.17713	mental disorders
Adult_failure_to_thrive	1257	42251	0.0288912	6857	402810	0.016738	7.87426e-64	1.74768	endocrine/metabolic
Crushing_or_internal_injury_to_organs	1877	41631	0.0431415	11496	398171	0.0280618	1.84468e-62	1.56159	injuries & poisonings
Symptoms_involving_nervous_and_musculoskeletal_systems	1461	42047	0.03358	8454	401213	0.0206363	1.24241e-60	1.64902	symptoms
Other_cerebral_degenerations	502	43006	0.0115381	1926	407741	0.00470138	1.82032e-60	2.47116	neurological
Subdural_hemorrhage	1127	42381	0.0259033	6070	403597	0.0148169	1.11386e-59	1.76812	circulatory system
Other_hypertensive_complications	6090	37418	0.139974	46325	363342	0.11308	1.77438e-59	1.27655	circulatory system
Retention_of_urine	6687	36821	0.153696	51468	358199	0.125634	1.89907e-59	1.26393	genitourinary
Insomnia	5398	38110	0.124069	40512	369155	0.0988901	2.42426e-58	1.29068	neurological
Hypoglycemia	2419	41089	0.055599	15935	393732	0.0388974	7.7716e-58	1.45464	endocrine/metabolic
Impulse_control_disorder	203	43305	0.00466581	414	409253	0.00101058	3.3954e-57	4.63403	mental disorders
Other_specified_cardiac_dysrhythmias	12095	31413	0.277995	99596	310071	0.243115	1.2602e-56	1.19867	circulatory system
Congestive_heart_failure_.CHF._NOS	12121	31387	0.278592	99866	309801	0.243774	2.29543e-56	1.19795	circulatory system
Fever_of_unknown_origin	8165	35343	0.187667	64758	344909	0.158075	2.22343e-55	1.23045	symptoms
Essential_tremor	1900	41608	0.0436701	12089	397578	0.0295093	1.30985e-53	1.50178	neurological
Occlusion_of_cerebral_arteries._with_cerebral_infarction	1677	41831	0.0385446	10440	399227	0.0254841	4.41304e-52	1.53303	circulatory system
E._coli	1408	42100	0.0323619	8409	401258	0.0205264	5.63776e-52	1.59587	infectious diseases
Pernicious_anemia	2302	41206	0.0529098	15337	394330	0.0374377	6.54239e-52	1.43636	hematopoietic
Chronic_ulcer_of_leg_or_foot	4974	38534	0.114324	37516	372151	0.0915768	2.72503e-51	1.28045	dermatologic
Osteoarthrosis_NOS	23031	20477	0.529351	201420	208247	0.491668	1.64552e-50	1.16285	musculoskeletal
Open_wounds_of_extremities	5375	38133	0.12354	41074	368593	0.100262	7.6192e-50	1.2649	injuries & poisonings
Hemiplegia	1678	41830	0.0385676	10580	399087	0.0258259	2.35814e-49	1.51315	neurological
ASCVD	3111	40397	0.0715041	22087	387580	0.0539145	8.6909e-49	1.35137	circulatory system
Fracture_of_pelvis	1623	41885	0.0373035	10194	399473	0.0248836	1.5934e-48	1.51845	injuries & poisonings
Intracerebral_hemorrhage	1279	42229	0.0293969	7590	402077	0.0185272	1.86771e-48	1.60444	circulatory system
Septicemia	4327	39181	0.099453	32278	377389	0.0787908	2.48548e-48	1.2912	infectious diseases
Hypotension_NOS	6299	37209	0.144778	49217	360450	0.120139	3.57915e-48	1.2398	circulatory system
Type_2_diabetes_with_neurological_manifestations	4651	38857	0.1069	35078	374589	0.0856256	9.10324e-48	1.27819	endocrine/metabolic
Pulmonary_collapse._interstitial_and_compensatory_emphysema	8711	34797	0.200216	70480	339187	0.172042	1.7452e-47	1.20476	respiratory
Cellulitis_and_abscess_of_fingers.toes	5893	37615	0.135446	45811	363856	0.111825	4.8018e-47	1.24433	dermatologic
Spondylosis_without_myelopathy	13790	29718	0.316953	116276	293391	0.283831	5.49648e-47	1.17083	musculoskeletal
Atherosclerosis_of_the_extremities	5006	38502	0.115059	38236	371431	0.0933343	2.40554e-46	1.26303	circulatory system
Gastritis_and_duodenitis._NOS	5941	37567	0.13655	46342	363325	0.113121	6.45223e-46	1.23986	digestive
Hyperosmolality_and.or_hypernatremia	1610	41898	0.0370047	10268	399399	0.0250643	5.46339e-45	1.49469	endocrine/metabolic
Parasomnia	552	42956	0.0126873	2571	407096	0.00627583	3.20762e-44	2.03476	neurological
Type_1_diabetes	4171	39337	0.0958674	31338	378329	0.0764963	6.3128e-44	1.28008	endocrine/metabolic
Impaction_of_intestine	933	42575	0.0214443	5226	404441	0.0127567	9.99612e-44	1.69594	digestive
Intracranial_hemorrhage_.injury.	688	42820	0.0158132	3563	406104	0.00869731	2.07223e-41	1.83129	circulatory system
Personality_disorders	239	43269	0.00549324	741	408926	0.00180879	2.79888e-41	3.048	mental disorders
Chronic_airway_obstruction	13097	30411	0.301025	110959	298708	0.270852	2.2047e-40	1.15936	respiratory
Subdural_hemorrhage_.injury.	894	42614	0.0205479	5080	404587	0.0124003	6.07823e-40	1.67082	circulatory system
Fracture_of_radius_and_ulna	2598	40910	0.0597132	18504	391163	0.0451684	8.00455e-40	1.34246	injuries & poisonings
Hereditary_and_idiopathic_peripheral_neuropathy	6056	37452	0.139193	48021	361646	0.11722	1.21332e-39	1.21776	neurological
Fracture_of_humerus	1971	41537	0.045302	13534	396133	0.0330366	9.62814e-38	1.38888	injuries & poisonings
Elevated_white_blood_cell_count	3935	39573	0.0904431	29984	379683	0.0731912	9.98056e-37	1.25915	hematopoietic
Open_wounds_of_head._neck._and_trunk	3351	40157	0.0770203	25027	384640	0.0610911	1.01354e-36	1.2825	injuries & poisonings
Chronic_pain	3704	39804	0.0851338	28061	381606	0.0684971	2.94451e-36	1.26548	neurological
Poisoning_by_psychotropic_agents	202	43306	0.00464282	624	409043	0.00152319	1.71092e-35	3.0574	injuries & poisonings
Other_signs_and_symptoms_involving_emotional_state	328	43180	0.00753884	1354	408313	0.00330512	6.45254e-35	2.29068	mental disorders
Type_2_diabetes	17107	26401	0.393192	148762	260905	0.363129	6.78725e-35	1.13643	endocrine/metabolic	positive control
Degeneration_of_intervertebral_disc	15444	28064	0.354969	133555	276112	0.326009	5.48923e-34	1.13771	musculoskeletal
Osteoporosis_NOS	11404	32104	0.262113	96596	313071	0.235792	6.92381e-34	1.15126	musculoskeletal
Other_degenerative_diseases_of_the_basal_ganglia	309	43199	0.00710214	1258	408409	0.00307079	7.29499e-34	2.32217	neurological
Central_origin_vertigo	1154	42354	0.0265239	7292	402375	0.0177998	8.13278e-34	1.50346	sense organs
Cerebral_laceration_and_contusion	354	43154	0.00813643	1538	408129	0.00375427	8.79964e-34	2.17682	injuries & poisonings
Spinocerebellar_disease	398	43110	0.00914774	1827	407840	0.00445972	1.82005e-33	2.0609	neurological
Type_2_diabetes_with_ketoacidosis	440	43068	0.0101131	2103	407564	0.00513344	1.98625e-33	1.97999	endocrine/metabolic
Acute_renal_failure	8539	34969	0.196263	70816	338851	0.172862	2.06342e-33	1.16845	genitourinary
Cellulitis_and_abscess_of_leg._except_foot	4748	38760	0.109129	37353	372314	0.0911789	3.47501e-33	1.22097	dermatologic
Arrhythmia_.cardiac._NOS	9319	34189	0.21419	77856	331811	0.190047	3.65657e-33	1.16171	circulatory system
Pathologic_fracture_of_vertebrae	2699	40809	0.0620346	19851	389816	0.0484564	3.90414e-33	1.29874	musculoskeletal
Agorophobia._social_phobia._and_panic_disorder	808	42700	0.0185713	4723	404944	0.0115289	8.36021e-33	1.6224	mental disorders
Intracranial_hemorrhage	877	42631	0.0201572	5234	404433	0.0127762	8.87488e-33	1.58958	circulatory system
Pulmonary_congestion_and_hypostasis	4256	39252	0.0978211	33138	376529	0.0808901	9.20244e-33	1.23199	respiratory
Facial_weakness	980	42528	0.0225246	6012	403655	0.0146753	1.02723e-32	1.54717	symptoms
Hammer_toe_.acquired.	4902	38606	0.112669	38766	370901	0.0946281	1.5954e-32	1.21484	musculoskeletal
Osteoarthrosis._generalized	7258	36250	0.16682	59602	350065	0.145489	7.11836e-32	1.17593	musculoskeletal
Fracture_of_hand_or_wrist	2466	41042	0.0566792	18029	391638	0.0440089	1.28328e-31	1.3052	injuries & poisonings
Back_pain	24044	19464	0.552634	214406	195261	0.523367	2.7083e-31	1.125	symptoms
Painful_respiration	3818	39690	0.087754	29579	380088	0.0722025	1.03381e-30	1.2361	respiratory
Other_vitamin_B12_deficiency_anemia	2116	41392	0.0486347	15226	394441	0.0371668	2.35313e-30	1.32432	hematopoietic
Abnormal_findings_examination_of_lungs	10524	32984	0.241887	89205	320462	0.21775	2.69859e-30	1.14619	respiratory
Pneumonia	12753	30755	0.293119	109634	300033	0.267617	1.26977e-29	1.13479	respiratory
Symptoms_involving_cardiovascular_system	6851	36657	0.157465	56374	353293	0.137609	4.27852e-29	1.17122	circulatory system
Other_dyspnea	15554	27954	0.357497	135527	274140	0.330822	6.13726e-29	1.12549	respiratory
Acute_gastritis	2763	40745	0.0635056	20803	388864	0.0507803	2.23824e-28	1.26759	digestive
Occlusion_of_cerebral_arteries	2437	41071	0.0560127	18070	391597	0.044109	3.27077e-28	1.28588	circulatory system
Diseases_of_nail._NOS	4839	38669	0.111221	38733	370934	0.0945475	3.99327e-28	1.1984	dermatologic
Sleep_apnea	4060	39448	0.0933162	32002	377665	0.0781171	1.18831e-27	1.21458	neurological
Phlebitis_and_thrombophlebitis_of_lower_extremities	2652	40856	0.0609543	19931	389736	0.0486517	1.27373e-27	1.26928	circulatory system
Noninfectious_gastroenteritis	6497	37011	0.149329	53517	356150	0.130635	4.54556e-27	1.16818	digestive
Psychogenic_and_somatoform_disorders	87	43421	0.00199963	167	409500	0.000407648	6.81457e-27	4.91313	mental disorders
Sinoatrial_node_dysfunction_.Bradycardia.	5562	37946	0.127839	45278	364389	0.110524	1.08815e-26	1.17959	circulatory system
Hyposmolality_and.or_hyponatremia	6190	37318	0.142273	50842	358825	0.124106	1.11167e-26	1.17063	endocrine/metabolic
Hemorrhage_of_gastrointestinal_tract	6131	37377	0.140917	50353	359314	0.122912	2.00669e-26	1.17048	digestive
Diabetes_type_2_with_peripheral_circulatory_disorders	2411	41097	0.0554151	18049	391618	0.0440577	6.49027e-26	1.2729	endocrine/metabolic
Deep_vein_thrombosis_.DVT.	3685	39823	0.0846971	28954	380713	0.0706769	7.02186e-26	1.21671	circulatory system
Other_abnormality_of_urination	3803	39705	0.0874092	29986	379681	0.073196	8.89038e-26	1.21277	genitourinary
Encephalitis._non.infectious	203	43305	0.00466581	772	408895	0.00188446	1.01943e-25	2.48285	neurological
Sprains_and_strains_of_back_and_neck	6220	37288	0.142962	51262	358405	0.125131	1.23609e-25	1.16624	injuries & poisonings
Type_1_diabetes_with_ketoacidosis	174	43334	0.00399926	610	409057	0.00148901	1.45472e-25	2.69261	endocrine/metabolic
Cervicalgia	11577	31931	0.266089	99701	309966	0.243371	2.99502e-25	1.12718	symptoms
Multiple_sclerosis	361	43147	0.00829732	1796	407871	0.00438405	5.56959e-25	1.90018	neurological
Adverse_drug_events_and_drug_allergies	2997	40511	0.0688839	23133	386534	0.0564678	6.71561e-25	1.23614	injuries & poisonings
Cellulitis_and_abscess_of_foot._toe	2255	41253	0.0518295	16837	392830	0.0410992	8.90262e-25	1.27535	dermatologic
Hypertensive_heart_disease	7579	35929	0.174198	63542	346125	0.155106	9.10242e-25	1.14908	circulatory system
Fracture_of_lower_limb	1005	42503	0.0230992	6629	403038	0.0161814	3.13393e-24	1.43761	injuries & poisonings
Open_wound_of_hand_except_finger.s.	1994	41514	0.0458307	14700	394967	0.0358828	3.50922e-24	1.29054	injuries & poisonings
Fracture_of_foot	1661	41847	0.0381769	11948	397719	0.0291652	5.28587e-24	1.32125	injuries & poisonings
Subarachnoid_hemorrhage	613	42895	0.0140894	3657	406010	0.00892676	2.24517e-23	1.58658	circulatory system
Obsessive.compulsive_disorders	205	43303	0.00471178	828	408839	0.00202115	3.17261e-23	2.33749	mental disorders
Cerebral_aneurysm	570	42938	0.013101	3344	406323	0.00816273	3.67108e-23	1.613	circulatory system
Osteoarthrosis_involving_more_than_one_site._but_not_specified_as_generalized	1710	41798	0.0393031	12439	397228	0.0303637	6.45131e-23	1.30645	musculoskeletal
Posttraumatic_stress_disorder	287	43221	0.00659649	1358	408309	0.00331489	7.37928e-23	1.99656	mental disorders
Musculoskeletal_symptoms_referable_to_limbs	2097	41411	0.048198	15701	393966	0.0383263	1.32325e-22	1.27061	symptoms
Extrapyramidal_disease_and_abnormal_movement_disorders	795	42713	0.0182725	5088	404579	0.0124198	2.03043e-22	1.47999	neurological
Hallux_valgus_.Bunion.	3640	39868	0.0836628	29011	380656	0.0708161	4.97386e-22	1.19796	musculoskeletal
Other_paralytic_syndromes	925	42583	0.0212605	6155	403512	0.0150244	1.76713e-21	1.42407	neurological
Other_specified_gastritis	3493	40015	0.0802841	27803	381864	0.0678673	1.88433e-21	1.19892	digestive
Blindness_and_low_vision	1863	41645	0.0428197	13843	395824	0.0337909	2.23242e-21	1.27915	sense organs
Chronic_pain_syndrome	1247	42261	0.0286614	8753	400914	0.0213661	2.71949e-21	1.35151	neurological
Disorders_of_coccyx	739	42769	0.0169854	4715	404952	0.0115093	3.69908e-21	1.484	musculoskeletal
Other_specified_peripheral_vascular_diseases	1105	42403	0.0253976	7613	402054	0.0185834	3.91658e-21	1.37623	circulatory system
Hematuria	8076	35432	0.185621	68665	341002	0.167612	4.50614e-21	1.13196	genitourinary
Atherosclerosis_of_native_arteries_of_the_extremities_with_intermittent_claudication	3839	39669	0.0882366	30907	378760	0.0754442	8.95472e-21	1.18595	circulatory system
Poisoning_by_anticonvulsants_and_anti.Parkinsonism_drugs	102	43406	0.0023444	296	409371	0.000722538	2.44879e-20	3.24993	injuries & poisonings
Swelling._mass._or_lump_in_head_and_neck_.Space.occupying_lesion._intracranial_NOS.	3776	39732	0.0867886	30474	379193	0.0743872	6.70125e-20	1.18254	injuries & poisonings	?
Benign_neoplasm_of_brain._cranial_nerves._meninges	858	42650	0.0197205	5718	403949	0.0139577	6.88355e-20	1.42118	neoplasms
Superficial_cellulitis_and_abscess	5611	37897	0.128965	46760	362907	0.114141	1.25762e-19	1.14906	dermatologic
Sexually_transmitted_infections_.not_HIV_or_hepatitis.	354	43154	0.00813643	1914	407753	0.00467209	1.7119e-19	1.74757	infectious diseases
Circulatory_disease_NEC	3229	40279	0.0742162	25748	383919	0.062851	1.84441e-19	1.19531	circulatory system
Speech_and_language_disorder	168	43340	0.00386136	685	408982	0.00167209	5.56101e-19	2.31436	mental disorders
Cough	21715	21793	0.499104	195296	214371	0.476719	6.77622e-19	1.09374	respiratory
Nonrheumatic_mitral_valve_disorders	11048	32460	0.25393	96187	313480	0.234793	7.72585e-19	1.10924	circulatory system
Subarachnoid_hemorrhage_.injury.	429	43079	0.00986026	2476	407191	0.00604393	7.8811e-19	1.63771	injuries & poisonings
Complication_of_nervous_system_device._implant._and_graft	213	43295	0.00489565	978	408689	0.0023873	1.56948e-18	2.05588	injuries & poisonings
Sprains_and_strains	8056	35452	0.185161	69042	340625	0.168532	3.59451e-18	1.12112	injuries & poisonings
Atrophic_gastritis	3565	39943	0.081939	28877	380790	0.070489	5.20778e-18	1.17692	digestive
Electrolyte_imbalance	2158	41350	0.0496001	16677	392990	0.0407087	7.35987e-18	1.22981	endocrine/metabolic
Cellulitis_and_abscess_of_arm.hand	2274	41234	0.0522662	17687	391980	0.0431741	1.03491e-17	1.22221	dermatologic
Hypersomnia	829	42679	0.019054	5632	404035	0.0137478	1.84479e-17	1.39346	neurological
Labyrinthitis	1335	42173	0.030684	9809	399858	0.0239438	6.24907e-17	1.29041	sense organs
Angina_pectoris	6688	36820	0.153719	56920	352747	0.138942	7.33877e-17	1.1257	circulatory system
Coma	331	43177	0.0076078	1843	407824	0.00449878	1.04891e-16	1.69637	neurological
Bacteremia	1144	42364	0.026294	8247	401420	0.020131	1.26289e-16	1.31441	infectious diseases
Fracture_of_clavicle_or_scapula	750	42758	0.0172382	5051	404616	0.0123295	1.30901e-16	1.4051	injuries & poisonings
Colles__fracture	806	42702	0.0185253	5515	404152	0.0134622	2.26187e-16	1.3832	injuries & poisonings
Unstable_angina_.intermediate_coronary_syndrome.	4614	38894	0.106049	38419	371248	0.093781	2.81363e-16	1.14631	circulatory system
Spinal_stenosis	4441	39067	0.102073	36927	372740	0.0901391	5.91526e-16	1.14742	musculoskeletal
Type_1_diabetes_with_neurological_manifestations	744	42764	0.0171003	5047	404620	0.0123198	6.67857e-16	1.39478	endocrine/metabolic
Other_chronic_ischemic_heart_disease._unspecified	7208	36300	0.165671	61839	347828	0.150949	8.88568e-16	1.11691	circulatory system
Meningitis	301	43207	0.00691827	1661	408006	0.00405451	8.98597e-16	1.71123	neurological
Manlignant_and_unknown_neoplasms_of_brain_and_nervous_system	506	43002	0.01163	3205	406462	0.00782343	1.97273e-15	1.49228	neoplasms
Acute_cystitis	2432	41076	0.0558978	19323	390344	0.0471676	2.202e-15	1.19604	genitourinary
Other_venous_embolism_and_thrombosis	2872	40636	0.0660108	23231	386436	0.056707	7.66902e-15	1.17565	circulatory system
Disorders_of_magnesium_metabolism	1737	41771	0.0399237	13395	396272	0.0326973	8.05627e-15	1.2302	endocrine/metabolic
Cerebral_cysts	198	43310	0.00455089	985	408682	0.00240439	2.22501e-14	1.89692	neurological
Displacement_of_intervertebral_disc	7486	36022	0.17206	64663	345004	0.157843	2.23427e-14	1.10881	musculoskeletal
Bacterial_infection_NOS	2180	41328	0.0501057	17307	392360	0.0422465	5.35674e-14	1.19584	infectious diseases
Fracture_of_upper_limb	1023	42485	0.0235129	7467	402200	0.018227	7.22347e-14	1.29699	injuries & poisonings
Persistent_vomiting	560	42948	0.0128712	3717	405950	0.00907322	1.1319e-13	1.42404	symptoms
Cellulitis_and_abscess_of_trunk	1815	41693	0.0417165	14196	395471	0.0346525	1.2934e-13	1.21272	dermatologic
Mental_retardation	76	43432	0.00174681	245	409422	0.000598047	1.34516e-13	2.92412	mental disorders
Edema	15337	28171	0.35251	137229	272438	0.334977	2.28362e-13	1.08083	symptoms
Open_wound_of_lip_and_mouth	593	42915	0.0136297	4000	405667	0.00976403	2.54519e-13	1.40137	injuries & poisonings
Insulin_pump_user	694	42814	0.0159511	4814	404853	0.011751	2.74267e-13	1.36321	endocrine/metabolic
Fracture_of_tibia_and_fibula	1031	42477	0.0236968	7579	402088	0.0185004	2.80383e-13	1.2877	injuries & poisonings
Burns	908	42600	0.0208697	6563	403104	0.0160203	2.96253e-13	1.30915	injuries & poisonings
Other_pulmonary_inflamation_or_edema	2163	41345	0.049715	17265	392402	0.042144	3.87493e-13	1.18904	respiratory
Abnormal_chest_sounds	1335	42173	0.030684	10151	399516	0.0247787	4.45217e-13	1.24587	respiratory
Acute_pancreatitis	1318	42190	0.0302933	10011	399656	0.0244369	4.47232e-13	1.24714	digestive
Cardiomegaly	10635	32873	0.244438	93823	315844	0.229023	5.41919e-13	1.08909	circulatory system
Thyrotoxicosis_with_or_without_goiter	1720	41788	0.039533	13485	396182	0.032917	1.103e-12	1.20926	endocrine/metabolic
Symptoms_involving_digestive_system	4640	38868	0.106647	39312	370355	0.0959609	1.52117e-12	1.12462	digestive
Other_demyelinating_diseases_of_central_nervous_system	167	43341	0.00383837	832	408835	0.00203092	2.47385e-12	1.89329	neurological
Intestinal_infection_due_to_C._difficile	1503	42005	0.0345454	11669	397998	0.0284841	2.88352e-12	1.22041	infectious diseases
Hypotension	877	42631	0.0201572	6392	403275	0.0156029	3.58989e-12	1.29789	circulatory system
Hearing_loss	5469	38039	0.125701	46937	362730	0.114574	8.58133e-12	1.11111	sense organs
Polyneuropathy_in_diabetes	1904	41604	0.0437621	15184	394483	0.0370642	9.10347e-12	1.18898	endocrine/metabolic
Blood_in_stool	5479	38029	0.125931	47077	362590	0.114915	1.48666e-11	1.1097	digestive
Insulins_and_antidiabetic_agents_causing_adverse_effects_in_therapeutic_use	144	43364	0.00330974	701	408966	0.00171115	1.69493e-11	1.93739	injuries & poisonings
Hyperplasia_of_prostate	10565	32943	0.242829	93660	316007	0.228625	2.80153e-11	1.08206	genitourinary
Foreign_body_injury	3149	40359	0.0723775	26218	383449	0.0639983	2.95961e-11	1.14112	injuries & poisonings
Chronic_fatigue_syndrome	966	42542	0.0222028	7217	402450	0.0176167	3.28825e-11	1.26623	symptoms
Diabetes_type_1_with_peripheral_circulatory_disorders	416	43092	0.00956146	2730	406937	0.00666395	3.97014e-11	1.43899	endocrine/metabolic
Tension_headache	529	42979	0.0121587	3625	406042	0.00884865	4.08636e-11	1.37867	mental disorders
Mechanical_complication_of_unspecified_genitourinary_device._implant._and_graft	742	42766	0.0170543	5362	404305	0.0130887	4.33864e-11	1.30824	injuries & poisonings
Obstructive_sleep_apnea	4680	38828	0.107566	39975	369692	0.0975793	5.18069e-11	1.11472	neurological
Injury_to_blood_vessels	374	43134	0.00859612	2415	407252	0.00589503	8.0497e-11	1.46216	injuries & poisonings
Peripheral_autonomic_neuropathy	634	42874	0.014572	4496	405171	0.0109748	8.42951e-11	1.33262	neurological
Sleep_disorders	1314	42194	0.0302013	10216	399451	0.0249373	9.63406e-11	1.21766	neurological
Contracture_of_joint	1153	42355	0.0265009	8862	400805	0.0216322	1.53704e-10	1.23119	musculoskeletal
Nonspecific_abnormal_findings_in_cerebrospinal_fluid	101	43407	0.00232141	444	409223	0.00108381	2.04565e-10	2.14456	neurological
Spondylosis_with_myelopathy	1289	42219	0.0296267	10076	399591	0.0245956	4.72459e-10	1.2108	musculoskeletal
Gram_negative_septicemia	1122	42386	0.0257884	8652	401015	0.0211196	5.0541e-10	1.22691	infectious diseases
Open_wound_or_laceration_of_eye_or_eyelid	393	43115	0.00903282	2613	407054	0.00637835	5.80247e-10	1.41995	injuries & poisonings
Primary_open_angle_glaucoma	6083	37425	0.139813	52956	356711	0.129266	7.38799e-10	1.09488	sense organs
Open_wound_of_toe.s.	736	42772	0.0169164	5411	404256	0.0132083	7.56452e-10	1.28557	injuries & poisonings
Diabetic_retinopathy	2533	40975	0.0582192	20985	388682	0.0512245	7.69747e-10	1.14497	endocrine/metabolic
Fracture_of_ankle_and_foot	2409	41099	0.0553691	19891	389776	0.0485541	8.012e-10	1.14857	injuries & poisonings
Disorders_of_urea_cycle_metabolism	69	43439	0.00158592	266	409401	0.000649308	1.28419e-09	2.4448	endocrine/metabolic
Open_wound_of_foot_except_toe.s._alone	1002	42506	0.0230302	7699	401968	0.0187933	2.56024e-09	1.23076	injuries & poisonings
Effects_of_heat._cold_and_air_pressure	338	43170	0.00776869	2221	407446	0.00542148	2.93485e-09	1.43633	injuries & poisonings
Hemorrhage_of_rectum_and_anus	5568	37940	0.127976	48429	361238	0.118216	3.16202e-09	1.09471	digestive
Abnormal_posture	562	42946	0.0129172	4027	405640	0.00982994	3.61005e-09	1.31817	symptoms
Attention_deficit_hyperactivity_disorder	194	43314	0.00445895	1135	408532	0.00277054	6.22249e-09	1.61213	mental disorders
Gastroparesis	455	43053	0.0104578	3179	406488	0.00775996	7.65469e-09	1.35134	digestive
Torsion_dystonia	430	43078	0.00988324	2977	406690	0.00726688	8.34728e-09	1.36363	neurological
Pathologic_fracture_of_femur	348	43160	0.00799853	2326	407341	0.00567778	9.36597e-09	1.41203	musculoskeletal
Hematemesis	858	42650	0.0197205	6535	403132	0.015952	9.64237e-09	1.24099	digestive
Peripheral_or_central_vertigo	3444	40064	0.0791579	29327	380340	0.0715874	1.03582e-08	1.11481	sense organs
Migraine	1737	41771	0.0399237	14141	395526	0.0345183	1.06474e-08	1.1631	neurological
Respiratory_abnormalities	2085	41423	0.0479222	17221	392446	0.0420366	1.33098e-08	1.14704	respiratory
Abnormal_coagulation_profile	1370	42138	0.0314885	10954	398713	0.0267388	1.38036e-08	1.18341	hematopoietic
Autism	37	43471	0.000850418	108	409559	0.000263629	2.54926e-08	3.2277	mental disorders
Cholelithiasis	4398	39110	0.101085	38030	371637	0.0928315	2.61078e-08	1.09893	digestive
Failure_to_thrive_.childhood.	114	43394	0.00262021	586	409081	0.00143043	3.63565e-08	1.83393	endocrine/metabolic
Other_disorders_of_the_kidney_and_ureters	8047	35461	0.184954	71444	338223	0.174395	4.51283e-08	1.0743	genitourinary
Poisoning_by_drugs_primarily_affecting_the_autonomic_nervous_system	47	43461	0.00108026	164	409503	0.000400325	5.17708e-08	2.70029	neurological
Antihypertensive_agents_causing_adverse_effects	66	43442	0.00151696	275	409392	0.000671277	5.38311e-08	2.26163	injuries & poisonings
Other_specified_disorders_of_plasma_protein_metabolism	662	42846	0.0152156	4955	404712	0.0120952	5.66937e-08	1.26197	endocrine/metabolic
Other_specified_diseases_of_sebaceous_glands	3444	40064	0.0791579	29500	380167	0.0720097	6.66949e-08	1.10784	dermatologic
Tuberculosis	278	43230	0.00638963	1821	407846	0.00444507	6.67523e-08	1.44027	infectious diseases
Hemorrhage_NOS	1308	42200	0.0300634	10500	399167	0.0256306	6.68014e-08	1.17831	circulatory system
stress_incontinence._female	1858	41650	0.0427048	15336	394331	0.0374353	7.22486e-08	1.14703	genitourinary
Complications_of_gastrostomy._colostomy_and_enterostomy	342	43166	0.00786062	2333	407334	0.00569487	7.61785e-08	1.3833	digestive
Disorders_of_acoustic_nerve	788	42720	0.0181116	6031	403636	0.0147217	7.9413e-08	1.23451	sense organs
Somatoform_disorder	290	43218	0.00666544	1923	407744	0.00469406	8.1034e-08	1.42278	mental disorders
Chronic_ulcer_of_unspecified_site	1513	41995	0.0347752	12308	397359	0.0300439	8.60891e-08	1.16315	dermatologic
H._pylori	795	42713	0.0182725	6097	403570	0.0148828	9.27918e-08	1.232	infectious diseases
Iron_deficiency_anemias._unspecified_or_not_due_to_blood_loss	6949	36559	0.159718	61467	348200	0.150041	1.01404e-07	1.07676	hematopoietic
Viral_Enteritis	1137	42371	0.0261331	9058	400609	0.0221106	1.34425e-07	1.18681	infectious diseases
Visual_field_defects	1402	42106	0.032224	11387	398280	0.0277957	1.90273e-07	1.16461	sense organs
Myoclonus	203	43305	0.00466581	1267	408400	0.00309276	1.93983e-07	1.511	neurological
Atherosclerosis	2228	41280	0.051209	18700	390967	0.0456468	2.23288e-07	1.1284	circulatory system
Amyloidosis	124	43384	0.00285005	684	408983	0.00166965	2.3054e-07	1.70899	endocrine/metabolic
Organic_or_persistent_insomnia	482	43026	0.0110784	3511	406156	0.00857038	2.49323e-07	1.29592	neurological
Deficiency_anemias	1470	42038	0.0337869	12006	397661	0.0293067	2.7839e-07	1.15821	hematopoietic
Congenital_anomalies_of_peripheral_vascular_system	491	43017	0.0112853	3588	406079	0.00875833	2.86671e-07	1.29181	congenital anomalies
Gastric_ulcer	1671	41837	0.0384067	13781	395886	0.0336395	2.93191e-07	1.14736	digestive
Hypocalcemia	687	42821	0.0157902	5238	404429	0.012786	3.24209e-07	1.23873	endocrine/metabolic
Pulmonary_embolism_and_infarction._acute	1842	41666	0.042337	15303	394364	0.0373547	3.36025e-07	1.13926	circulatory system
Sepsis	3417	40091	0.0785373	29414	380253	0.0717998	3.44807e-07	1.10187	injuries & poisonings
Esophagitis._GERD_and_related_diseases	3213	40295	0.0738485	27582	382085	0.0673279	3.77529e-07	1.10461	digestive
Bladder_neck_obstruction	1462	42046	0.033603	11959	397708	0.029192	3.9142e-07	1.15635	genitourinary
Crushing_injury	273	43235	0.00627471	1829	407838	0.0044646	4.24305e-07	1.40799	injuries & poisonings
Open_wound_of_finger.s.	2421	41087	0.0556449	20491	389176	0.0500187	4.91484e-07	1.11908	injuries & poisonings
Cataplexy_and_narcolepsy	117	43391	0.00268916	646	409021	0.00157689	5.32578e-07	1.70725	neurological
Pneumonitis_due_to_inhalation_of_food_or_vomitus	1672	41836	0.0384297	13830	395837	0.0337591	5.46994e-07	1.14386	respiratory
Fracture_of_patella	624	42884	0.0143422	4727	404940	0.0115386	5.74611e-07	1.2465	injuries & poisonings
Adverse_effects_of_sedatives_or_other_central_nervous_system_depressants_and_anesthetics	133	43375	0.00305691	765	408902	0.00186737	7.01536e-07	1.63895	injuries & poisonings
Nonrheumatic_aortic_valve_disorders	8072	35436	0.185529	72100	337567	0.175997	8.26315e-07	1.06651	circulatory system
Other_specified_congenital_anomalies_of_nervous_system	213	43295	0.00489565	1376	408291	0.00335883	8.74444e-07	1.45979	congenital anomalies
Spinal_cord_injury_without_evidence_of_spinal_bone_injury	249	43259	0.00572309	1658	408009	0.00404719	8.74873e-07	1.41646	injuries & poisonings
Atherosclerosis_of_native_arteries_of_the_extremities_with_ulceration_or_gangrene	883	42625	0.0202951	6958	402709	0.0169845	8.91257e-07	1.19895	circulatory system
Cachexia	327	43181	0.00751586	2282	407385	0.00557038	9.23726e-07	1.35189	endocrine/metabolic
Right_bundle_branch_block	2201	41307	0.0505884	18582	391085	0.0453588	9.86557e-07	1.12141	circulatory system
Impacted_cerumen	10763	32745	0.24738	97022	312645	0.236831	1.00096e-06	1.05918	sense organs
Hypothyroidism_NOS	13854	29654	0.318424	125778	283889	0.307025	1.05105e-06	1.05447	endocrine/metabolic
Acute_reaction_to_stress	629	42879	0.0144571	4797	404870	0.0117095	1.10384e-06	1.23809	mental disorders
Pain_and_other_symptoms_associated_with_female_genital_organs	2595	40913	0.0596442	22141	387526	0.0540463	1.37437e-06	1.11011	genitourinary
Urethral_stricture_.not_specified_as_infectious.	1315	42193	0.0302243	10762	398905	0.0262701	1.78501e-06	1.1552	genitourinary
Symptoms_of_the_muscles	1112	42396	0.0255585	8996	400671	0.0219593	2.05553e-06	1.1682	symptoms
Myopathy	656	42852	0.0150777	5066	404601	0.0123661	2.6034e-06	1.22263	neurological
Cystitis	1797	41711	0.0413027	15067	394600	0.0367787	2.92258e-06	1.12829	genitourinary
Senile_osteoporosis	3534	39974	0.0812264	30699	378968	0.0749365	2.9336e-06	1.09139	musculoskeletal
Disorders_of_the_autonomic_nervous_system	265	43243	0.00609083	1813	407854	0.00442555	2.93623e-06	1.37859	neurological
Nutritional_marasmus	223	43285	0.00512549	1481	408186	0.00361513	3.05037e-06	1.41993	endocrine/metabolic
Sideroblastic_anemia	217	43291	0.00498759	1434	408233	0.0035004	3.19128e-06	1.42698	hematopoietic
Chronic_cystitis	1061	42447	0.0243863	8582	401085	0.0209487	3.62588e-06	1.1682	genitourinary
Other_diseases_of_lung	9812	33696	0.225522	88436	321231	0.215873	3.73362e-06	1.05772	respiratory
Pathologic_fracture	659	42849	0.0151466	5110	404557	0.0124735	3.95875e-06	1.2176	musculoskeletal
Open_wound_of_nose_and_sinus	448	43060	0.010297	3325	406342	0.00811635	4.00118e-06	1.27146	injuries & poisonings
Poisoning_by_primarily_systemic_agents	32	43476	0.000735497	109	409558	0.00026607	4.09089e-06	2.76558	injuries & poisonings
Injuries_to_the_nervous_system	493	43015	0.0113312	3714	405953	0.0090659	5.30258e-06	1.25274	injuries & poisonings
Arterial_embolism_and_thrombosis_of_lower_extremity_artery	1084	42424	0.024915	8810	400857	0.0215053	5.64462e-06	1.1626	circulatory system
Symptoms_involving_head_and_neck	666	42842	0.0153075	5189	404478	0.0126664	5.77063e-06	1.21176	mental disorders
Pain._swelling_or_discharge_of_eye	2148	41360	0.0493702	18268	391399	0.0445923	6.46813e-06	1.11268	sense organs
Hyperventilation	450	43058	0.0103429	3362	406305	0.00820667	6.65786e-06	1.26303	respiratory
Open_wound_of_ear	343	43165	0.00788361	2472	407195	0.00603417	6.81584e-06	1.30893	injuries & poisonings
Pyelonephritis	1336	42172	0.030707	11048	398619	0.0269682	7.79894e-06	1.14301	genitourinary
severe_protein.calorie_malnutrition	558	42950	0.0128252	4278	405389	0.0104426	7.83182e-06	1.23112	endocrine/metabolic
Other_diseases_of_the_teeth_and_supporting_structures	352	43156	0.00809047	2556	407111	0.00623921	8.31515e-06	1.29913	digestive
Hemorrhagic_disorder_due_to_intrinsic_circulating_anticoagulants	634	42874	0.014572	4935	404732	0.0120464	8.90074e-06	1.21276	hematopoietic
Peptic_ulcer._site_unspecified	1217	42291	0.0279719	10014	399653	0.0244442	9.48332e-06	1.14845	digestive
Poisoning_by_agents_primarily_affecting_the_cardiovascular_system	58	43450	0.00133309	276	409391	0.000673718	1.00377e-05	1.98005	injuries & poisonings
Redundant_prepuce_and_phimosis.BXO	478	43030	0.0109865	3615	406052	0.00882424	1.0748e-05	1.24775	genitourinary
Type_2_diabetes_with_ophthalmic_manifestations	2794	40714	0.0642181	24142	385525	0.0589308	1.11502e-05	1.09591	endocrine/metabolic
Blister	533	42975	0.0122506	4090	405577	0.00998372	1.2517e-05	1.22987	injuries & poisonings
Other_unspecified_back_disorders	981	42527	0.0225476	7964	401703	0.0194402	1.35131e-05	1.16353	musculoskeletal
Other_and_unspecified_disc_disorder	1919	41589	0.0441068	16286	393381	0.0397542	1.42105e-05	1.11451	musculoskeletal
Tinnitus	2627	40881	0.0603797	22667	387000	0.0553303	1.58368e-05	1.09716	sense organs
Hyperhidrosis	1111	42397	0.0255355	9113	400554	0.0222449	1.60293e-05	1.1518	dermatologic
Ulcer_of_esophagus	610	42898	0.0140204	4762	404905	0.0116241	1.79417e-05	1.20908	digestive
Anticoagulants_causing_adverse_effects	278	43230	0.00638963	1972	407695	0.00481367	1.90236e-05	1.32949	injuries & poisonings
Complication_due_to_other_implant_and_internal_device	1068	42440	0.0245472	8751	400916	0.0213613	2.03046e-05	1.15289	injuries & poisonings
Mastoiditis_._related_conditions	424	43084	0.00974533	3190	406477	0.00778681	2.09134e-05	1.25399	sense organs
Hypothermia.Chills	499	43009	0.0114692	3824	405843	0.00933441	2.32014e-05	1.23135	symptoms
Unspecified_osteomyelitis	874	42634	0.0200883	7069	402598	0.0172555	2.56708e-05	1.16753	musculoskeletal
Atrial_fibrillation	12122	31386	0.278615	110268	299399	0.269165	2.57867e-05	1.04867	circulatory system
Hemorrhage_from_gastrointestinal_ulcer	1010	42498	0.0232141	8258	401409	0.0201578	2.60551e-05	1.15521	digestive
A total of 406 phenotypes were enriched in 'future' AD cases

### Sheet: S3
	Clinical_category	num_enriched	num_depleted	num_total_compared	P_value (disproportionaly enriched)	P_value (disproportionaly depleted)
MarketScan	injuries & poisonings	60	6	87	3.52513e-23	0.753448
	mental disorders	56	0	63	8.17626e-34	0.991322
	circulatory system	53	14	128	1.67694e-06	0.36405
	neurological	49	1	69	3.08952e-20	0.982193
	endocrine/metabolic	33	15	134	0.426817	0.321616
	digestive	24	7	126	0.862776	0.919616
	musculoskeletal	23	12	97	0.5	0.229835
	symptoms	22	5	37	3.74441e-07	0.301593
	genitourinary	19	7	120	0.970682	0.895845
	respiratory	15	13	75	0.723682	0.019611
	sense organs	14	18	102	0.987038	0.00505195
	dermatologic	13	15	74	0.860143	0.00185717
	infectious diseases	11	2	49	0.507095	0.859101
	hematopoietic	9	4	47	0.706568	0.506068
	congenital anomalies	2	2	37	0.992031	0.723819
	neoplasms	2	43	99	1	1.57757e-29
	pregnancy complications	0	0	12	0.94341	0.739697
	Clinical_category	num_enriched	num_depleted	num_total_compared	P_value (disproportionaly enriched)	P_value (disproportionaly depleted)
VUMC	mental disorders	26	0	52	1.14378e-23	0.5
	neurological	12	0	50	0.000352781	0.5
	endocrine/metabolic	11	0	114	0.494412	0.5
	genitourinary	11	0	110	0.446124	0.5
	sense organs	10	0	91	0.337716	0.5
	digestive	7	0	113	0.824792	0.5
	musculoskeletal	7	0	94	0.655805	0.5
	circulatory system	6	0	127	0.943292	0.5
	symptoms	4	0	19	0.0812597	0.5
	infectious diseases	3	0	33	0.5	0.5
	dermatologic	2	0	66	0.93519	0.5
	neoplasms	0	2	74	0.994335	8.83565e-05
	congenital anomalies	1	0	35	0.841743	0.5
	injuries & poisonings	1	0	40	0.882621	0.5
	respiratory	1	0	47	0.922287	0.5
	pregnancy complications	0	0	6	0.528392	0.5
	hematopoietic	0	0	41	0.96116	0.5

### Sheet: S4
Phenotype, MarketScan	AD			non-AD			enrichment P-value	Enrichment OR	Clinical_category
	n_case	n_control	prevalence	n_case	n_control	prevalence
Presbyopia	3009	40499	0.0691597	46920	362747	0.114532	2.53966e-203	0.574418	sense organs
Actinic_keratosis	14363	29145	0.330123	163408	246259	0.39888	5.96857e-175	0.742678	dermatologic
Obesity	3657	39851	0.0840535	51092	358575	0.124716	1.64453e-147	0.644046	endocrine/metabolic
Congenital_anomalies_of_great_vessels	511	42997	0.011745	12847	396820	0.0313596	1.12789e-146	0.367092	congenital anomalies
Mitral_valve_disease	1606	41902	0.0369128	26772	382895	0.0653506	6.24022e-137	0.548165	circulatory system
Other_dyschromia	3604	39904	0.0828353	49320	360347	0.12039	3.02305e-129	0.659887	dermatologic
Neoplasm_of_uncertain_behavior_of_skin	11836	31672	0.272042	133560	276107	0.326021	1.97747e-119	0.772579	neoplasms
Aortic_valve_disease	754	42754	0.0173301	14772	394895	0.0360586	4.6483e-110	0.471453	circulatory system
Astigmatism	1525	41983	0.035051	24363	385304	0.0594703	2.00582e-109	0.574474	sense organs
Seborrheic_keratosis	13972	29536	0.321136	153377	256290	0.374394	5.00493e-108	0.790458	dermatologic
Cardiac_arrest	381	43127	0.00875701	9434	400233	0.0230285	4.16747e-105	0.374794	circulatory system
Overweight._obesity_and_other_hyperalimentation	1636	41872	0.0376023	24737	384930	0.0603832	9.44251e-93	0.607989	endocrine/metabolic
Chronic_dermatitis_due_to_solar_radiation	2119	41389	0.0487037	30065	379602	0.0733889	4.14984e-89	0.64642	injuries & poisonings
Benign_neoplasm_of_skin	10321	33187	0.237221	115261	294406	0.281353	1.57136e-87	0.794386	neoplasms
Basal_cell_carcinoma	3700	39808	0.0850418	46589	363078	0.113724	3.32719e-78	0.724352	neoplasms
Secondary_malignant_neoplasm_of_liver	114	43394	0.00262021	4165	405502	0.0101668	1.84452e-72	0.255773	neoplasms
Heart_failure_NOS	3863	39645	0.0887883	47449	362218	0.115823	4.23523e-68	0.743842	circulatory system
Hypermetropia	1140	42368	0.0262021	17294	392373	0.0422148	4.22021e-65	0.61048	sense organs
Other_hypertrophic_and_atrophic_conditions_of_skin	1890	41618	0.0434403	25129	384538	0.0613401	4.79468e-55	0.694937	dermatologic
Chemotherapy	765	42743	0.017583	12128	397539	0.0296045	1.05381e-52	0.586662	neoplasms
Disorders_of_vitreous_body	8400	35108	0.193068	91785	317882	0.224048	5.9105e-51	0.82865	sense organs
Rheumatic_disease_of_the_heart_valves	408	43100	0.00937759	7597	402070	0.0185443	8.48636e-51	0.501006	circulatory system
Mixed_hyperlipidemia	8785	34723	0.201917	95525	314142	0.233177	2.41077e-50	0.832027	endocrine/metabolic
Hemangioma_of_skin_and_subcutaneous_tissue	1588	41920	0.036499	21315	388352	0.0520301	8.86517e-49	0.690192	neoplasms
Myopia	909	42599	0.0208927	13484	396183	0.0329145	7.57193e-47	0.626963	sense organs
Secondary_malignancy_of_respiratory_organs	177	43331	0.00406822	4284	405383	0.0104573	1.43053e-46	0.386537	neoplasms
Fasciitis	2665	40843	0.0612531	32608	377059	0.0795964	1.5648e-44	0.754511	musculoskeletal
Screening_for_malignant_neoplasms_of_the_skin	267	43241	0.0061368	5396	404271	0.0131717	4.86321e-43	0.462612	neoplasms
Nonallopathic_lesions_NEC	6101	37407	0.140227	67157	342510	0.163931	1.63911e-38	0.831824	symptoms
Secondary_malignancy_of_lymph_nodes	430	43078	0.00988324	7215	402452	0.0176119	2.78929e-37	0.55679	neoplasms
Squamous_cell_carcinoma	3083	40425	0.0708605	36213	373454	0.0883962	7.78057e-37	0.786496	neoplasms
Secondary_malignant_neoplasm_of_digestive_systems	97	43411	0.00222948	2709	406958	0.00661269	4.16367e-36	0.33567	neoplasms
Disorders_of_refraction_and_accommodation._blindness_and_low_vision	595	42913	0.0136756	9028	400639	0.0220374	3.48422e-34	0.615305	sense organs
Nevus._non.neoplastic	496	43012	0.0114002	7720	401947	0.0188446	6.68794e-32	0.600405	neoplasms
Secondary_malignant_neoplasm	366	43142	0.00841225	6127	403540	0.014956	1.06955e-31	0.558753	neoplasms
Sebaceous_cyst	5660	37848	0.130091	61712	347955	0.150639	2.75837e-31	0.843195	dermatologic
Cataract	21417	22091	0.492254	213527	196140	0.521221	1.45504e-30	0.890548	sense organs
Morbid_obesity	1420	42088	0.0326377	17975	391692	0.0438771	3.6196e-30	0.735201	endocrine/metabolic
Disorder_of_skin_and_subcutaneous_tissue_NOS	6027	37481	0.138526	64958	344709	0.158563	1.42286e-28	0.853318	dermatologic
Lymphadenitis	2431	41077	0.0558748	28480	381187	0.0695199	3.44869e-28	0.792109	hematopoietic
Synovitis_and_tenosynovitis	3995	39513	0.0918222	44288	365379	0.108107	1.5527e-26	0.834132	musculoskeletal
Secondary_malignancy_of_bone	342	43166	0.00786062	5549	404118	0.0135451	2.08755e-26	0.577003	neoplasms
Abnormal_findings_on_mammogram_or_breast_exam	482	43026	0.0110784	7212	402455	0.0176045	3.37952e-26	0.625141	genitourinary
Cancer_of_bronchus._lung	871	42637	0.0200193	11567	398100	0.0282351	2.42204e-25	0.703078	neoplasms
Scar_conditions_and_fibrosis_of_skin	2300	41208	0.0528638	26759	382908	0.0653189	4.63765e-25	0.798677	dermatologic
Nonspecific_abnormal_findings_on_radiological_and_other_examination_of_other_intrathoracic_organs_.echocardiogram._etc.	866	42642	0.0199044	11410	398257	0.0278519	4.94545e-24	0.708857	symptoms
Malignant_neoplasm._other	1175	42333	0.0270065	14768	394899	0.0360488	6.52446e-24	0.742204	neoplasms
Inflammatory_and_toxic_neuropathy	1295	42213	0.0297646	16037	393630	0.0391464	1.14724e-23	0.75299	neurological
Dermatochalasis	2050	41458	0.0471178	23905	385762	0.0583523	7.79202e-23	0.797952	sense organs
Internal_derangement_of_knee	2343	41165	0.0538522	26814	382853	0.0654532	8.54841e-22	0.812671	injuries & poisonings
Pancreatic_cancer	138	43370	0.00317183	2693	406974	0.00657363	1.02441e-20	0.480862	neoplasms
Solitary_pulmonary_nodule	1572	41936	0.0361313	18574	391093	0.0453393	9.3501e-20	0.789298	respiratory
Pleurisy._pleural_effusion	8246	35262	0.189528	84931	324736	0.207317	1.32318e-18	0.894131	respiratory
Disease_of_capillaries	254	43254	0.00583801	4033	405634	0.00984458	2.56023e-18	0.590628	circulatory system
Rosacea	1733	41775	0.0398318	20002	389665	0.048825	1.25452e-17	0.808172	dermatologic
Impaired_fasting_glucose	2224	41284	0.051117	25022	384645	0.0610789	2.27744e-17	0.828121	endocrine/metabolic
Anemia_in_neoplastic_disease	303	43205	0.00696424	4558	405109	0.0111261	2.49434e-17	0.623314	hematopoietic
Cancer_of_liver_and_intrahepatic_bile_duct	67	43441	0.00153995	1579	408088	0.00385435	2.7836e-17	0.398609	neoplasms
Acute_pharyngitis	4940	38568	0.113542	52227	357440	0.127486	3.42651e-17	0.876614	respiratory
Primary_pulmonary_hypertension	1062	42446	0.0244093	12901	396766	0.0314914	5.1969e-17	0.769491	circulatory system
Malignant_neoplasm_of_liver._primary	50	43458	0.00114921	1285	408382	0.00313669	4.37183e-16	0.365649	neoplasms
Other_specified_erythematous_conditions	1223	42285	0.0281098	14479	395188	0.0353433	7.81e-16	0.789426	dermatologic
Benign_neoplasm_of_colon	14082	29426	0.323665	140449	269218	0.342837	8.43877e-16	0.917305	neoplasms
Mineral_deficiency_NEC	106	43402	0.00243633	2026	407641	0.00494548	2.97804e-15	0.4914	endocrine/metabolic
Drusen_.degenerative._of_retina	2132	41376	0.0490025	23739	385928	0.0579471	6.44516e-15	0.837701	sense organs
Other_alveolar_and_parietoalveolar_pneumonopathy	246	43262	0.00565413	3724	405943	0.00909031	1.05031e-14	0.619847	respiratory
Dermatitis_due_to_solar_radiation	1032	42476	0.0237198	12307	397360	0.0300415	2.37499e-14	0.784469	injuries & poisonings
Melanomas_of_skin._dx_or_hx	688	42820	0.0158132	8632	401035	0.0210708	3.0887e-14	0.746481	neoplasms
Other_non.epithelial_cancer_of_skin	10248	33260	0.235543	103229	306438	0.251983	3.85091e-14	0.914658	neoplasms
Ganglion_and_cyst_of_synovium._tendon._and_bursa	1161	42347	0.0266847	13624	396043	0.0332563	5.18888e-14	0.796996	musculoskeletal
Abnormal_mammogram	5457	38051	0.125425	56616	353051	0.1382	9.75861e-14	0.894307	genitourinary
Heart_valve_replaced	891	42617	0.020479	10746	398921	0.0262311	1.1827e-13	0.776146	circulatory system
Postmenopausal_atrophic_vaginitis	2197	41311	0.0504965	24214	385453	0.0591065	1.18939e-13	0.846599	genitourinary
Gout	3492	40016	0.0802611	37178	372489	0.0907518	1.62679e-13	0.874323	endocrine/metabolic
Cardiogenic_shock	135	43373	0.00310288	2299	407368	0.00561188	3.45148e-13	0.551522	symptoms
Radiotherapy	899	42609	0.0206629	10725	398942	0.0261798	1.09222e-12	0.784839	neoplasms
Vitamin_D_deficiency	7646	35862	0.175738	77612	332055	0.189451	2.44093e-12	0.912182	endocrine/metabolic
Contracture_of_palmar_fascia_.Dupuytren_s_disease.	343	43165	0.00788361	4641	405026	0.0113287	8.51947e-12	0.693487	musculoskeletal
Spondylosis_and_allied_disorders	52	43456	0.00119518	1133	408534	0.00276566	2.6181e-11	0.431472	musculoskeletal
Secondary_malignancy_of_brain.spine	98	43410	0.00225246	1737	407930	0.00424003	2.70995e-11	0.530179	neoplasms
Hypertensive_chronic_kidney_disease	5843	37665	0.134297	59803	349864	0.14598	3.26324e-11	0.907558	circulatory system
Anisometropia	89	43419	0.0020456	1617	408050	0.00394711	3.57263e-11	0.517266	sense organs
Benign_neoplasm_of_eye._uveal	718	42790	0.0165027	8653	401014	0.021122	3.72684e-11	0.777653	neoplasms
Dry_eyes	7612	35896	0.174956	76883	332784	0.187672	7.37034e-11	0.917878	sense organs
Pruritus_and_related_conditions	2655	40853	0.0610233	28334	381333	0.0691635	8.90576e-11	0.874679	dermatologic
Viral_warts_._HPV	3684	39824	0.0846741	38512	371155	0.0940081	1.20296e-10	0.891544	infectious diseases
Stricture.obstruction_of_ureter	562	42946	0.0129172	6911	402756	0.0168698	2.27068e-10	0.76265	genitourinary
Idiopathic_fibrosing_alveolitis	256	43252	0.00588398	3546	406121	0.00865581	3.22059e-10	0.677883	respiratory
Malignant_neoplasm_of_head._face._and_neck	7	43501	0.00016089	387	409280	0.00094467	5.57513e-10	0.17018	neoplasms
Purpura_and_other_hemorrhagic_conditions	717	42791	0.0164797	8513	401154	0.0207803	5.7028e-10	0.789601	hematopoietic
Malignant_neoplasm_of_uterus	302	43206	0.00694125	4032	405635	0.00984214	7.7649e-10	0.703209	neoplasms
Aneurysm_and_dissection_of_heart	285	43223	0.00655052	3834	405833	0.00935882	9.38582e-10	0.697962	circulatory system
Cancer_of_stomach	144	43364	0.00330974	2215	407452	0.00540683	9.75287e-10	0.610853	neoplasms
Effects_radiation_NOS	498	43010	0.0114462	6145	403522	0.015	1.46785e-09	0.760355	injuries & poisonings
Acute_dermatitis_due_to_solar_radiation	366	43142	0.00841225	4716	404951	0.0115118	1.52056e-09	0.728481	injuries & poisonings
Cancer_of_esophagus	105	43403	0.00241335	1732	407935	0.00422782	1.7939e-09	0.569788	neoplasms
Diseases_of_the_larynx_and_vocal_cords	532	42976	0.0122276	6495	403172	0.0158543	2.16379e-09	0.768438	respiratory
Carcinoma_in_situ_of_skin	3291	40217	0.0756413	34353	375314	0.0838559	2.42495e-09	0.894048	neoplasms
Acute_upper_respiratory_infections_of_multiple_or_unspecified_sites	12762	30746	0.293325	125756	283911	0.306971	3.88697e-09	0.937091	respiratory
Other_chronic_nonalcoholic_liver_disease	1433	42075	0.0329365	15776	393891	0.0385093	3.97634e-09	0.850327	digestive
Secondary_hyperparathyroidism_.of_renal_origin.	619	42889	0.0142273	7373	402294	0.0179975	5.61163e-09	0.787513	genitourinary
Empyema_and_pneumothorax	1092	42416	0.0250988	12263	397404	0.0299341	7.18125e-09	0.834342	respiratory
Peripheral_retinal_degenerations	481	43027	0.0110554	5892	403775	0.0143824	8.13613e-09	0.766113	sense organs
Sciatica	4506	39002	0.103567	46084	363583	0.112491	1.43824e-08	0.911525	symptoms
Eustachian_tube_disorders	2069	41439	0.0475545	22062	387605	0.0538535	1.7178e-08	0.877166	sense organs
Chronic_pulmonary_heart_disease	2595	40913	0.0596442	27289	382378	0.0666126	1.81187e-08	0.888725	circulatory system
Umbilical_hernia	843	42665	0.0193757	9644	400023	0.0235411	1.90769e-08	0.819595	digestive
Disease_of_tricuspid_valve	2813	40695	0.0646548	29405	380262	0.0717778	2.79247e-08	0.893874	circulatory system
Diseases_of_hair_and_hair_follicles	112	43396	0.00257424	1741	407926	0.00424979	3.64457e-08	0.604716	dermatologic
Cancer._suspected_or_other	1068	42440	0.0245472	11898	397769	0.0290431	5.13249e-08	0.841276	neoplasms
Family_history	138	43370	0.00317183	2036	407631	0.00496989	6.14485e-08	0.637062	UNMAPPED
Immunity_deficiency	77	43431	0.00176979	1299	408368	0.00317087	7.38388e-08	0.557358	endocrine/metabolic
Chondromalacia	227	43281	0.00521743	3036	406631	0.0074109	8.9712e-08	0.702482	musculoskeletal
Other_abnormal_glucose	4483	39025	0.103039	45631	364036	0.111386	1.0698e-07	0.91648	endocrine/metabolic
Atherosclerosis_of_aorta	4004	39504	0.0920291	40933	368734	0.0999177	1.34298e-07	0.913076	circulatory system
Hyperglyceridemia	1165	42343	0.0267767	12810	396857	0.0312693	1.62735e-07	0.852346	endocrine/metabolic
Esophageal_bleeding_.varices.hemorrhage.	225	43283	0.00517146	2994	406673	0.00730837	1.67189e-07	0.706102	digestive
Postnasal_drip	594	42914	0.0136527	6941	402726	0.016943	1.71163e-07	0.803139	respiratory
Neutropenia	701	42807	0.016112	8035	401632	0.0196135	2.52882e-07	0.818522	hematopoietic
Diseases_of_pancreas	742	42766	0.0170543	8458	401209	0.020646	2.58288e-07	0.822987	digestive
Keloid_scar	555	42953	0.0127563	6512	403155	0.0158958	2.58582e-07	0.799969	dermatologic
Non.Hodgkins_lymphoma	667	42841	0.0153305	7678	401989	0.0187421	2.72817e-07	0.815111	neoplasms
Benign_neoplasm_of_lymph_nodes	163	43345	0.00374644	2279	407388	0.00556305	2.73569e-07	0.672231	neoplasms
Osteoarthritis._localized	7815	35693	0.179622	77716	331951	0.189705	2.81538e-07	0.935217	musculoskeletal
Acute_sinusitis	9868	33640	0.226809	97327	312340	0.237576	4.58154e-07	0.941386	respiratory
Secondary_malignant_neoplasm_of_skin	46	43462	0.00105728	868	408799	0.00211879	4.91776e-07	0.49847	neoplasms
Alopecia	624	42884	0.0143422	7194	402473	0.0175606	5.76434e-07	0.814029	dermatologic
Malignant_neoplasm_of_bladder	1133	42375	0.0260412	12372	397295	0.0302001	8.46287e-07	0.858582	neoplasms
Hemorrhoids	7147	36361	0.164269	71107	338560	0.173573	9.43856e-07	0.935877	circulatory system
Malignant_neoplasm_of_gallbladder_and_extrahepatic_bile_ducts	42	43466	0.00096534	800	408867	0.00195281	1.03339e-06	0.493847	neoplasms
Extrinsic_allergic_alveolitis	42	43466	0.00096534	802	408865	0.00195769	1.04772e-06	0.492613	respiratory
Malignant_neoplasm_of_other_and_ill.defined_sites_within_the_digestive_organs_and_peritoneum	132	43376	0.00303392	1883	407784	0.00459642	1.16549e-06	0.659036	neoplasms
Sudden_death	14	43494	0.00032178	407	409260	0.00099349	1.20182e-06	0.323671	UNMAPPED
Polyp_of_corpus_uteri	252	43256	0.00579204	3217	406450	0.00785272	1.31639e-06	0.736075	genitourinary
Renal_dialysis	374	43134	0.00859612	4521	405146	0.0110358	1.51797e-06	0.777041	genitourinary
Herpes_simplex	894	42614	0.0205479	9904	399763	0.0241757	1.61846e-06	0.846769	infectious diseases
Acquired_hypothyroidism	1555	41953	0.0357406	16543	393124	0.0403816	2.01018e-06	0.88079	endocrine/metabolic
Circumscribed_scleroderma	370	43138	0.00850418	4460	405207	0.0108869	2.37808e-06	0.77929	dermatologic
Septal_Deviations.Turbinate_Hypertrophy	1778	41730	0.040866	18738	390929	0.0457396	2.52604e-06	0.88889	respiratory
Bronchitis	6618	36890	0.15211	65793	343874	0.160601	3.88829e-06	0.937668	respiratory
Bursitis	2036	41472	0.046796	21245	388422	0.0518592	4.39171e-06	0.897554	musculoskeletal
Poisoning.allergy_of_sulfonamides	288	43220	0.00661947	3555	406112	0.00867778	4.89445e-06	0.761251	injuries & poisonings
Anal_and_rectal_polyp	1446	42062	0.0332353	15374	394293	0.037528	5.06871e-06	0.88166	digestive
Retinal_detachments_and_defects	760	42748	0.0174681	8458	401209	0.020646	5.66683e-06	0.843313	sense organs
Uterine_leiomyoma	717	42791	0.0164797	8017	401650	0.0195696	5.85136e-06	0.839441	neoplasms
Melanomas_of_skin	1043	42465	0.0239726	11320	398347	0.0276322	6.16728e-06	0.864287	neoplasms
Cancer_of_connective_tissue	257	43251	0.00590696	3210	406457	0.00783563	6.21878e-06	0.752419	neoplasms
Allergic_conjunctivitis	1674	41834	0.0384757	17625	392042	0.0430227	6.53108e-06	0.890062	sense organs
Diseases_of_lips	333	43175	0.00765376	4019	405648	0.00981041	6.73923e-06	0.7785	digestive
Shock	425	43083	0.00976832	4981	404686	0.0121587	8.12394e-06	0.801436	symptoms
Other_disorders_of_synovium._tendon._and_bursa	292	43216	0.00671141	3573	406094	0.00872172	8.74046e-06	0.767974	musculoskeletal
Macular_puckering_of_retina	3243	40265	0.074538	33004	376663	0.080563	9.26102e-06	0.919171	sense organs
Malignant_neoplasm_of_kidney._except_pelvis	426	43082	0.0097913	4981	404686	0.0121587	1.00992e-05	0.803341	neoplasms
Other_disorders_of_thyroid	2387	41121	0.0548635	24611	385056	0.0600756	1.08387e-05	0.908186	endocrine/metabolic
Peripheral_enthesopathies_and_allied_syndromes	6400	37108	0.147099	63523	346144	0.15506	1.13226e-05	0.939835	musculoskeletal
Corneal_opacity	575	42933	0.013216	6511	403156	0.0158934	1.35332e-05	0.829257	sense organs
Other_immunological_findings	433	43075	0.00995219	5035	404632	0.0122905	1.4017e-05	0.807808	endocrine/metabolic
Corneal_dystrophy	712	42796	0.0163648	7911	401756	0.0193108	1.43386e-05	0.844882	sense organs
Congenital_deformities_of_feet	500	43008	0.0114921	5731	403936	0.0139894	1.47283e-05	0.819387	congenital anomalies
Nontoxic_multinodular_goiter	1487	42021	0.0341776	15690	393977	0.0382994	1.48334e-05	0.888554	endocrine/metabolic
Acquired_absence_of_breast	425	43083	0.00976832	4935	404732	0.0120464	1.95399e-05	0.809	neoplasms
Plica_syndrome	47	43461	0.00108026	805	408862	0.00196501	1.97016e-05	0.549262	musculoskeletal
Diaphragmatic_hernia	6070	37438	0.139515	60255	349412	0.147083	1.99362e-05	0.940172	digestive
Stiffness_of_joint	1782	41726	0.040958	18580	391087	0.0453539	2.1545e-05	0.898919	musculoskeletal
Malignant_neoplasm_of_ovary	185	43323	0.00425209	2378	407289	0.00580471	2.22734e-05	0.731402	neoplasms
Diseases_of_sebaceous_glands	214	43294	0.00491864	2689	406978	0.00656387	2.57977e-05	0.748134	dermatologic
There are 166 phenotypes depleted

### Sheet: S5
Phenotype, VUMC	AD			non-AD			enrichment P-value	Enrichment OR	phenotype_code	Clinical_category
	n_case	n_control	prevalence	n_case	n_control	prevalence
Dementias	860	534	0.61693	844	11624	0.0676933	0	22.1589	290.1	mental disorders
Memory loss	649	745	0.465567	764	11704	0.0612769	1.26E-318	13.3401	292.3	mental disorders
Other persistent mental disorders due to conditions classified elsewhere	254	1140	0.182209	450	12018	0.0360924	1.10858e-82	5.94901	290.3	mental disorders
Senile dementia	198	1196	0.142037	295	12173	0.0236606	5.12821e-73	6.8286	290.13	mental disorders
Depression	398	996	0.285509	1341	11127	0.107555	5.04323e-65	3.31506	296.2	mental disorders
Altered mental status	345	1049	0.247489	1211	11257	0.0971286	1.11767e-51	3.05676	292.4	mental disorders
Vascular dementia	125	1269	0.08967	193	12275	0.0154796	1.42732e-44	6.26329	290.16	mental disorders
Major depressive disorder	242	1152	0.173601	750	11718	0.060154	2.54109e-42	3.28171	296.22	mental disorders
Anxiety disorder	287	1107	0.205882	1105	11363	0.0886269	1.10016e-35	2.66578	300.1	mental disorders
Osteoarthrosis NOS	455	939	0.326399	2394	10074	0.192012	4.8007e-29	2.03894	740.9	musculoskeletal
Hypercholesterolemia	466	928	0.33429	2530	9938	0.202919	5.14301e-27	1.97244	272.11	endocrine/metabolic
Dizziness and giddiness (Light-headedness and vertigo)	395	999	0.283357	2046	10422	0.1641	1.07696e-25	2.01399	386.9	sense organs
Paranoid disorders	54	1340	0.0387374	57	12411	0.0045717	3.30266e-25	8.77171	295.2	mental disorders
Cough	479	915	0.343615	2706	9762	0.217036	1.74651e-24	1.88852	512.8	respiratory
Vitamin D deficiency	259	1135	0.185796	1144	11324	0.0917549	4.16196e-24	2.25863	261.4	endocrine/metabolic
Essential hypertension	1023	371	0.733859	7467	5001	0.598893	1.2413e-23	1.84668	401.1	circulatory system
Vitamin B-complex deficiencies	150	1244	0.107604	507	11961	0.0406641	9.14594e-23	2.84432	261.2	endocrine/metabolic
Encephalopathy, not elsewhere classified	122	1272	0.0875179	370	12098	0.029676	6.17585e-22	3.13595	348.8	neurological
Osteopenia or other disorder of bone and cartilage	280	1114	0.200861	1358	11110	0.108919	6.63129e-21	2.05618	743.9	musculoskeletal
Psychosis	111	1283	0.079627	330	12138	0.0264678	1.63787e-20	3.182	295.3	mental disorders
Delirium due to conditions classified elsewhere	139	1255	0.0997131	485	11983	0.0388996	3.87216e-20	2.73622	290.2	mental disorders
Rash and other nonspecific skin eruption	244	1150	0.175036	1139	11329	0.0913539	5.38684e-20	2.11023	687.1	dermatologic
Difficulty in walking	168	1226	0.120516	660	11808	0.0529355	8.00642e-20	2.45139	741.3	musculoskeletal
Bipolar	66	1328	0.0473458	131	12337	0.0105069	1.58693e-19	4.67961	296.1	mental disorders
Urinary incontinence	239	1155	0.171449	1133	11335	0.0908726	8.63036e-19	2.07004	599.4	genitourinary
Hyperlipidemia	668	726	0.479197	4470	7998	0.358518	2.85763e-18	1.64634	272.1	endocrine/metabolic
Frequency of urination and polyuria	266	1128	0.190818	1332	11136	0.106833	3.16244e-18	1.97141	599.5	genitourinary
GERD	480	914	0.344333	2926	9542	0.234681	3.20998e-18	1.71251	530.11	digestive
Muscle weakness	241	1153	0.172884	1177	11291	0.0944017	1.53394e-17	2.00502	772.3	symptoms
Diarrhea	259	1135	0.185796	1315	11153	0.10547	4.56813e-17	1.93532	561.1	digestive
Alteration of consciousness	179	1215	0.128407	786	11682	0.0630414	8.11118e-17	2.18939	291.8	mental disorders
Hypothyroidism NOS	345	1049	0.247489	1982	10486	0.158967	1.11135e-15	1.73991	244.4	endocrine/metabolic
Osteoporosis NOS	279	1115	0.200143	1501	10967	0.120388	1.83133e-15	1.82826	743.11	musculoskeletal
Dermatophytosis of nail	162	1232	0.116212	717	11751	0.0575072	5.55638e-15	2.15491	110.11	infectious diseases
Dementia with cerebral degenerations	44	1350	0.0315638	77	12391	0.00617581	6.33302e-15	5.24376	290.12	mental disorders
Dysthymic disorder	89	1305	0.0638451	290	12178	0.0232595	1.18637e-14	2.86355	300.4	mental disorders
Insomnia	181	1213	0.129842	850	11618	0.0681745	1.61649e-14	2.0394	327.4	neurological
Symptomatic menopause	121	1273	0.0868006	476	11992	0.0381777	3.02695e-14	2.39431	627.2	genitourinary
Convulsions	119	1275	0.0853659	472	11996	0.0378569	6.99952e-14	2.3718	345.3	neurological
Cerebral atherosclerosis	99	1295	0.0710187	358	12110	0.0287135	8.45667e-14	2.58574	433.12	circulatory system
Mixed hyperlipidemia	449	945	0.322095	2875	9593	0.23059	1.73732e-13	1.58531	272.13	endocrine/metabolic
Cerebral degeneration, unspecified	121	1273	0.0868006	497	11971	0.039862	2.83513e-13	2.28926	331.9	neurological
Dysuria	212	1182	0.15208	1097	11371	0.0879852	4.01471e-13	1.8591	599.3	genitourinary
Edema	357	1037	0.256098	2185	10283	0.175249	1.1677e-12	1.62009	782.3	symptoms
Diverticulosis	287	1107	0.205882	1661	10807	0.133221	1.62957e-12	1.68675	562.1	digestive
Hypovolemia	284	1110	0.20373	1643	10825	0.131777	2.29011e-12	1.68565	276.5	endocrine/metabolic
Presbyopia	113	1281	0.0810617	471	11997	0.0377767	4.28331e-12	2.24666	367.4	sense organs
Obstructive sleep apnea	158	1236	0.113343	771	11697	0.0618383	1.20526e-11	1.93928	327.32	neurological
Spondylosis without myelopathy	293	1101	0.210187	1753	10715	0.1406	3.17101e-11	1.62657	721.1	musculoskeletal
Impacted cerumen	194	1200	0.139168	1038	11430	0.0832531	5.97384e-11	1.78006	380.4	sense organs
Specific nonpsychotic mental disorders due to brain damage	31	1363	0.0222382	60	12408	0.00481232	4.25889e-10	4.70264	291.4	mental disorders
Lump or mass in breast	94	1300	0.0674319	398	12070	0.0319217	6.00443e-10	2.19273	611.3	genitourinary
Essential tremor	84	1310	0.0602582	338	12130	0.0271094	6.39885e-10	2.30099	333.1	neurological
Disturbance of skin sensation	159	1235	0.11406	826	11642	0.0662496	7.78622e-10	1.81442	687.4	dermatologic
Cramp of limb	49	1345	0.0351506	150	12318	0.0120308	2.57692e-09	2.99128	771.2	symptoms
Senile cataract	343	1051	0.246055	2230	10238	0.178858	2.95054e-09	1.49826	366.2	sense organs
Late effects of cerebrovascular disease	127	1267	0.0911047	632	11836	0.0506898	5.66323e-09	1.8772	433.8	circulatory system
Hammer toe (acquired)	82	1312	0.0588235	345	12123	0.0276708	6.40668e-09	2.19609	735.21	musculoskeletal
Other conditions of brain, NOS	119	1275	0.0853659	583	11885	0.0467597	7.27554e-09	1.90264	348.9	neurological
Sensorineural hearing loss	250	1144	0.17934	1525	10943	0.122313	7.92414e-09	1.56806	389.1	sense organs
Generalized anxiety disorder	58	1336	0.0416069	206	12262	0.0165223	9.52015e-09	2.58389	300.11	mental disorders
Hypopotassemia	248	1146	0.177905	1518	10950	0.121752	1.21871e-08	1.56096	276.14	endocrine/metabolic
Cerebral ischemia	84	1310	0.0602582	366	12102	0.0293551	1.63052e-08	2.12009	433.3	circulatory system
Arthropathy NOS	167	1227	0.119799	924	11544	0.0741097	1.64959e-08	1.70034	716.9	musculoskeletal
Abnormal involuntary movements	98	1296	0.0703013	457	12011	0.0366538	2.08688e-08	1.98729	350.1	neurological
Transient alteration of awareness	38	1356	0.0272597	107	12361	0.00858197	2.12786e-08	3.23704	292.5	mental disorders
Cystic mastopathy	65	1329	0.0466284	254	12214	0.0203722	2.50979e-08	2.35163	610.1	genitourinary
Alcoholism	38	1356	0.0272597	108	12360	0.00866218	2.60237e-08	3.20689	317.1	mental disorders
Suicidal ideation	21	1373	0.0150646	34	12434	0.00272698	2.83549e-08	5.5922	297.1	mental disorders
Other abnormality of urination	131	1263	0.0939742	683	11785	0.0547802	3.63314e-08	1.78957	599.9	genitourinary
Hemorrhage of rectum and anus	82	1312	0.0588235	367	12101	0.0294354	6.6223e-08	2.06066	578.8	digestive
Hallucinations	33	1361	0.0236729	89	12379	0.00713827	7.87225e-08	3.37203	292.6	mental disorders
Aphasia/speech disturbance	89	1305	0.0638451	414	12054	0.033205	9.09096e-08	1.98559	292.1	mental disorders
E. coli	80	1314	0.0573888	357	12111	0.0286333	1.01491e-07	2.06528	41.4	infectious diseases
Pain, swelling or discharge of eye	45	1349	0.0322812	152	12316	0.0121912	1.18028e-07	2.7026	379.9	sense organs
Sleep apnea	98	1296	0.0703013	476	11992	0.0381777	1.20303e-07	1.90501	327.3	neurological
Aphasia	54	1340	0.0387374	203	12265	0.0162817	1.49313e-07	2.4347	292.11	mental disorders
Psychophysical visual disturbances	24	1370	0.0172166	51	12417	0.00409047	1.53867e-07	4.26474	368.91	sense organs
Swelling of limb	155	1239	0.111191	878	11590	0.0704203	2.10639e-07	1.65131	771.1	symptoms
Hydrocephalus	37	1357	0.0265423	113	12355	0.0090632	2.9076e-07	2.98072	331.1	neurological
Hypertensive heart disease	307	1087	0.22023	2064	10404	0.165544	5.82137e-07	1.4236	401.21	circulatory system
Type 2 diabetes with neurological manifestations	140	1254	0.10043	789	11679	0.063282	6.03223e-07	1.65249	250.24	endocrine/metabolic
Fracture of radius and ulna	56	1338	0.0401722	230	12238	0.0184472	1.19705e-06	2.22677	803.2	injuries & poisonings
Secondary malignant neoplasm of liver	2	1392	0.00143472	182	12286	0.0145974	1.44868e-06	0.0969977	198.4	neoplasms
Diaphragmatic hernia	160	1234	0.114778	951	11517	0.0762753	1.5919e-06	1.57017	550.2	digestive
Blood in stool	113	1281	0.0810617	620	11848	0.0497273	2.73934e-06	1.68563	578.2	digestive
Lack of coordination	65	1329	0.0466284	294	12174	0.0235804	2.79974e-06	2.02511	350.3	neurological
Myopia	65	1329	0.0466284	298	12170	0.0239012	3.38873e-06	1.99729	367.1	sense organs
Transient cerebral ischemia	134	1260	0.0961263	774	11694	0.0620789	3.49571e-06	1.60671	433.31	circulatory system
Hypoglycemia	44	1350	0.0315638	171	12297	0.0137151	5.20191e-06	2.34358	251.1	endocrine/metabolic
Althete's foot	41	1353	0.0294118	155	12313	0.0124318	5.79189e-06	2.40689	110.12	infectious diseases
Acute renal failure	240	1154	0.172166	1592	10876	0.127687	6.45885e-06	1.42075	585.1	genitourinary
Speech and language disorder	10	1384	0.0071736	10	12458	0.000802053	7.35081e-06	8.99857	315.2	mental disorders
Irritable Bowel Syndrome	67	1327	0.0480631	320	12148	0.0256657	9.87137e-06	1.91668	564.1	digestive
Hypersomnia	30	1364	0.0215208	99	12369	0.00794033	1.01264e-05	2.74765	327.1	neurological
Type 2 diabetes	402	992	0.288379	2928	9540	0.234841	1.26363e-05	1.32033	250.2	endocrine/metabolic
Eustachian tube disorders	93	1301	0.0667145	501	11967	0.0401829	1.35496e-05	1.70739	381.2	sense organs
Suppurative and unspecified otitis media	52	1342	0.0373027	231	12237	0.0185274	2.10207e-05	2.05252	381.11	sense organs
Chromosomal anomalies	9	1385	0.00645624	9	12459	0.000721848	2.14581e-05	8.99282	758.1	congenital anomalies
stress incontinence, female	60	1334	0.0430416	285	12183	0.0228585	2.47859e-05	1.92262	624.9	genitourinary
Mastodynia	42	1352	0.0301291	172	12296	0.0137953	2.64409e-05	2.22054	613.5	genitourinary
Schizophrenia	19	1375	0.0136298	49	12419	0.00393006	2.67171e-05	3.5017	295.1	mental disorders
Other specified disorders of breast	38	1356	0.0272597	151	12317	0.012111	2.67429e-05	2.28574	613.8	genitourinary
Secondary malignancy of respiratory organs	7	1387	0.00502152	230	12238	0.0184472	4.48007e-05	0.268552	198.2	neoplasms

### Sheet: S6
Phecode	Phecode description	PRS			PRS_excl_APOE			Clin_category	Enriched or depleted in pre_AD?	Site of pre_AD
		sign(beta)	P-value	Bonferroni	sign(beta)	P-value	Bonferroni
"290.1"	"Dementias"	+	6.5e-50	TRUE	+	0.0002	FALSE	"mental disorders"	enriched	MS, VUMC
"290.11"	"Alzheimer's disease"	+	7.3e-42	TRUE	+	0.0009	FALSE	"mental disorders"	enriched	MS, VUMC
"290"	"Delirium dementia and amnestic and other cognitive disorders"	+	3.1e-32	TRUE	+	0.05	FALSE	"mental disorders"	enriched	MS, VUMC
"292.3"	"Memory loss"	+	2.5e-20	TRUE	+	0.11	FALSE	"mental disorders"	enriched	MS, VUMC
"292.2"	"Mild cognitive impairment"	+	5.2e-15	TRUE	+	0.03	FALSE	"mental disorders"	enriched	MS, VUMC
"290.3"	"Other persistent mental disorders due to conditions classified elsewhere"	+	8.8e-10	TRUE	+	0.53	FALSE	"mental disorders"	enriched	MS, VUMC
"272"	"Disorders of lipoid metabolism"	+	5.6e-08	TRUE	+	0.94	FALSE	"endocrine/metabolic"
"272.1"	"Hyperlipidemia"	+	7.4e-08	TRUE	-	0.29	FALSE	"endocrine/metabolic"	enriched	VUMC
"272.11"	"Hypercholesterolemia"	+	1.1e-07	TRUE	-	0.64	FALSE	"endocrine/metabolic"	enriched	VUMC
"290.13"	"Senile dementia"	+	1.6e-07	TRUE	+	0.005	FALSE	"mental disorders"	enriched	MS, VUMC
"290.16"	"Vascular dementia"	+	2e-07	TRUE	+	0.47	FALSE	"mental disorders"	enriched	MS, VUMC
"571.5"	"Other chronic nonalcoholic liver disease"	-	4.7e-07	TRUE	-	0.62	FALSE	"digestive"	depleted	MS
"292"	"Neurological disorders"	+	1.5e-06	TRUE	+	0.23	FALSE	"mental disorders"	enriched	MS, VUMC
"571"	"Chronic liver disease and cirrhosis"	-	3e-06	TRUE	-	0.87	FALSE	"digestive"
"571.51"	"Cirrhosis of liver without mention of alcohol"	-	3.5e-06	TRUE	-	0.35	FALSE	"digestive"
"250.1"	"Type 1 diabetes"	-	3.6e-06	TRUE	-	0.0001	FALSE	"endocrine/metabolic"	enriched	MS
"571.8"	"Liver abscess and sequelae of chronic liver disease"	-	1.3e-05	TRUE	-	0.34	FALSE	"digestive"
beta=effect of AD risk allele(s)

### Sheet: S7
Locus_name	chr_pos_GRCh38	SNP_rsid	AD risk allele	other allele	Category	Phenotype	P-value	Effect of AD risk allele	enriched or depleted in pre_AD?	source of phenotype
MAPT	chr17:46779275	rs199515	C	G	musculoskeletal	Acquired foot deformities	3.3e-05	-
APOE	chr19:44908684	rs429358	C	T	mental disorders	Altered mental status	7.5e-12	+	enriched	MS, VUMC
APOE	chr19:44908684	rs429358	C	T	mental disorders	Alzheimer's disease	4.3e-66	+	enriched	MS, VUMC
APOE	chr19:44908684	rs429358	C	T	circulatory system	Angina pectoris	7.9e-11	+	enriched	MS
WDR12	chr2:202878716	rs139643391	TC	T	circulatory system	Angina pectoris	1e-05	-	enriched	MS
HLA	chr6:32615322	rs6605556	A	G	musculoskeletal	Ankylosing spondylitis	4.4e-07	-
HLA	chr6:32615322	rs6605556	A	G	respiratory	Asthma	2.7e-45	-
DOC2A	chr16:30010081	rs1140239	T	C	neoplasms	Benign neoplasm of colon	2.8e-05	+	depleted	MS
HLA	chr6:32615322	rs6605556	A	G	digestive	Celiac disease	3.8e-54	+
APOE	chr19:44908684	rs429358	C	T	circulatory system	Cerebral ischemia	1.2e-05	+	enriched	MS, VUMC
APOE	chr19:44908684	rs429358	C	T	circulatory system	Cerebrovascular disease	2.9e-05	+	enriched	MS
HLA	chr6:32615322	rs6605556	A	G	respiratory	Chronic airway obstruction	1.4e-06	-	enriched	MS
APOE	chr19:44908684	rs429358	C	T	digestive	Chronic liver disease and cirrhosis	5.4e-07	-
HLA	chr6:32615322	rs6605556	A	G	respiratory	Chronic sinusitis	3e-07	-	depleted (acute sinusitis)	MS
APOE	chr19:44908684	rs429358	C	T	circulatory system	Coronary atherosclerosis	2e-22	+	enriched	MS
WDR12	chr2:202878716	rs139643391	TC	T	circulatory system	Coronary atherosclerosis	3e-13	-	enriched	MS
PLEKHA1	chr10:122413396	rs7908662	A	G	sense organs	Degeneration of macula and posterior pole of retina	3.3e-08	-
APOE	chr19:44908684	rs429358	C	T	mental disorders	Delirium dementia and amnestic and other cognitive disorders	6.4e-67	+	enriched	MS, VUMC
APOE	chr19:44908684	rs429358	C	T	mental disorders	Delirium due to conditions classified elsewhere	2.1e-08	+	enriched	MS, VUMC
APOE	chr19:44908684	rs429358	C	T	mental disorders	Dementias	1.6e-91	+	enriched	MS, VUMC
HLA	chr6:32615322	rs6605556	A	G	endocrine/metabolic	Diabetes mellitus	1e-26	-
HLA	chr6:32615322	rs6605556	A	G	endocrine/metabolic	Diabetic retinopathy	3e-20	-
APOE	chr19:44908684	rs429358	C	T	endocrine/metabolic	Disorders of lipoid metabolism	2.7e-68	+
ABCA1	chr9:104903697	rs1800978	G	C	endocrine/metabolic	Disorders of lipoid metabolism	4.1e-09	-
HLA	chr6:32615322	rs6605556	A	G	digestive	Diverticulosis	3.7e-07	-	enriched	VUMC
HLA	chr6:32615322	rs6605556	A	G	digestive	Diverticulosis and diverticulitis	4.2e-07	-
SPI1	chr11:47370397	rs10437655	A	G	circulatory system	Essential hypertension	4.1e-12	+	enriched	MS, VUMC
KLF16	chr19:1854254	rs149080927	G	GC	circulatory system	Essential hypertension	1.4e-06	-	enriched	MS, VUMC
MME	chr3:155084189	rs61762319	A	G	circulatory system	Essential hypertension	1.1e-06	+	enriched	MS, VUMC
ACE	chr17:63471557	rs4277405	T	C	circulatory system	Essential hypertension	4.1e-10	-	enriched	MS, VUMC
HLA	chr6:32615322	rs6605556	A	G	circulatory system	Giant cell arteritis	2.5e-07	-
HLA	chr6:32615322	rs6605556	A	G	genitourinary	Hematuria	4.5e-06	-
APOE	chr19:44908684	rs429358	C	T	endocrine/metabolic	Hypercholesterolemia	3.2e-66	+	enriched	VUMC
ABCA1	chr9:104903697	rs1800978	G	C	endocrine/metabolic	Hypercholesterolemia	4.5e-07	-	enriched	VUMC
APOE	chr19:44908684	rs429358	C	T	endocrine/metabolic	Hyperlipidemia	1.4e-68	+	enriched	VUMC
ABCA1	chr9:104903697	rs1800978	G	C	endocrine/metabolic	Hyperlipidemia	5e-09	-	enriched	VUMC
SPI1	chr11:47370397	rs10437655	A	G	circulatory system	Hypertension	2.4e-12	+	enriched	MS, VUMC
KLF16	chr19:1854254	rs149080927	G	GC	circulatory system	Hypertension	9.6e-07	-	enriched	MS, VUMC
MME	chr3:155084189	rs61762319	A	G	circulatory system	Hypertension	1.2e-06	+	enriched	MS, VUMC
ACE	chr17:63471557	rs4277405	T	C	circulatory system	Hypertension	2.9e-10	-	enriched	MS, VUMC
HLA	chr6:32615322	rs6605556	A	G	endocrine/metabolic	Hypoglycemia	7.2e-09	-	enriched	MS, VUMC
HLA	chr6:32615322	rs6605556	A	G	endocrine/metabolic	Hypothyroidism	1.4e-35	-
HLA	chr6:32615322	rs6605556	A	G	endocrine/metabolic	Hypothyroidism NOS	6.2e-36	-	enriched	MS, VUMC
HLA	chr6:32615322	rs6605556	A	G	sense organs	Inflammation of eyelids	6.7e-06	-
HLA	chr6:32615322	rs6605556	A	G	sense organs	Inflammation of the eye	2.5e-07	-
HLA	chr6:32615322	rs6605556	A	G	digestive	Inflammatory bowel disease and other gastroenteritis and colitis	3.9e-07	+
APOE	chr19:44908684	rs429358	C	T	circulatory system	Ischemic Heart Disease	3.6e-17	+	enriched	MS
WDR12	chr2:202878716	rs139643391	TC	T	circulatory system	Ischemic Heart Disease	5.2e-09	-
TMEM106B	chr7:12229967	rs13237518	C	A	circulatory system	Ischemic Heart Disease	1.4e-05	-
PLEKHA1	chr10:122413396	rs7908662	A	G	sense organs	Macular degeneration (senile) of retina NOS	3.2e-08	-	depleted	MS
HLA	chr6:32615322	rs6605556	A	G	neurological	Multiple sclerosis	6.4e-13	+
APOE	chr19:44908684	rs429358	C	T	circulatory system	Myocardial infarction	6.3e-12	+
WDR12	chr2:202878716	rs139643391	TC	T	circulatory system	Myocardial infarction	4.3e-11	-
HLA	chr6:32615322	rs6605556	A	G	respiratory	Nasal polyps	1.7e-28	-
KAT8	chr16:31111250	rs889555	C	T	respiratory	Nasal polyps	1.3e-05	-
APOE	chr19:44908684	rs429358	C	T	mental disorders	Neurological disorders	8.1e-12	+	enriched	MS, VUMC
APOE	chr19:44908684	rs429358	C	T	endocrine/metabolic	Obesity	1.1e-05	+	depleted	MS
MAPT	chr17:46779275	rs199515	C	G	endocrine/metabolic	Obesity	1.2e-05	-	depleted	MS
MAPT	chr17:46779275	rs199515	C	G	musculoskeletal	Osteoarthritis; localized	8.1e-07	-	depleted	MS
MAPT	chr17:46779275	rs199515	C	G	musculoskeletal	Osteoarthrosis	6.9e-08	-
APOE	chr19:44908684	rs429358	C	T	neurological	Other cerebral degenerations	2.9e-05	+	enriched	MS, VUMC
APOE	chr19:44908684	rs429358	C	T	circulatory system	Other chronic ischemic heart disease, unspecified	5.8e-10	+	enriched	MS
WDR12	chr2:202878716	rs139643391	TC	T	circulatory system	Other chronic ischemic heart disease, unspecified	6.2e-06	-	enriched	MS
PRDM7	chr16:90103687	rs56407236	G	A	neoplasms	Other non-epithelial cancer of skin	2.1e-06	+	depleted	MS
PLEKHA1	chr10:122413396	rs7908662	A	G	sense organs	Other retinal disorders	5.2e-05	-
APOE	chr19:44908684	rs429358	C	T	endocrine/metabolic	Overweight, obesity and other hyperalimentation	2.1e-05	+	depleted	MS
MAPT	chr17:46779275	rs199515	C	G	endocrine/metabolic	Overweight, obesity and other hyperalimentation	1.6e-05	-	depleted	MS
CLNK	chr4:11023507	rs6846529	T	C	digestive	Paralytic ileus	1.3e-05	+
HLA	chr6:32615322	rs6605556	A	G	circulatory system	Peripheral angiopathy in diseases classified elsewhere	3.2e-05	-
HLA	chr6:32615322	rs6605556	A	G	circulatory system	Polyarteritis nodosa and allied conditions	1.3e-07	-
HLA	chr6:32615322	rs6605556	A	G	musculoskeletal	Polymyalgia Rheumatica	3.1e-25	-
HLA	chr6:32615322	rs6605556	A	G	endocrine/metabolic	Polyneuropathy in diabetes	8.9e-06	-
ZCWPW1/NYAP1	chr7:100334426	rs7384878	T	G	sense organs	Retinal detachments and defects	1.9e-05	-	depleted	MS
HLA	chr6:32615322	rs6605556	A	G	musculoskeletal	Rheumatoid arthritis	2.2e-121	-
HLA	chr6:32615322	rs6605556	A	G	musculoskeletal	Rheumatoid arthritis and other inflammatory polyarthropathies	1.5e-108	-
PRDM7	chr16:90103687	rs56407236	G	A	neoplasms	Skin cancer	4.7e-07	+	depleted	MS
ZCWPW1/NYAP1	chr7:100334426	rs7384878	T	G	injuries & poisonings	Symptoms concerning nutrition, metabolism, and development	2.3e-07	-
HLA	chr6:32615322	rs6605556	A	G	endocrine/metabolic	Type 1 diabetes	5.8e-64	-
HLA	chr6:32615322	rs6605556	A	G	endocrine/metabolic	Type 1 diabetes with ketoacidosis	6.6e-18	-
HLA	chr6:32615322	rs6605556	A	G	endocrine/metabolic	Type 1 diabetes with neurological manifestations	1.4e-10	-
HLA	chr6:32615322	rs6605556	A	G	endocrine/metabolic	Type 1 diabetes with ophthalmic manifestations	5.4e-28	-
HLA	chr6:32615322	rs6605556	A	G	endocrine/metabolic	Type 2 diabetes	2.8e-14	-	enriched	MS, VUMC
HLA	chr6:32615322	rs6605556	A	G	endocrine/metabolic	Type 2 diabetes with ophthalmic manifestations	3.7e-06	-
HLA	chr6:32615322	rs6605556	A	G	digestive	Ulcerative colitis	2.1e-10	+
APOE	chr19:44908684	rs429358	C	T	circulatory system	Unstable angina (intermediate coronary syndrome)	1.2e-07	+	enriched	MS
APOE	chr19:44908684	rs429358	C	T	mental disorders	Vascular dementia	1e-17	+	enriched	MS, VUMC
Shown are significant associations from UK Biobank with P-value<3.57E-5 (=0.05/1400)

### Sheet: S8
Phenotype	Female			Male
	p-value	OR	logOR	p-value	OR	logOR
Memory_loss	0	8.84327	2.17966	0	9.37705	2.23827
Mild_cognitive_impairment	1.83196e-222	6.16122	1.81828	1.47831e-210	6.38107	1.85334
Other_persistent_mental_disorders_due_to_conditions_classified_elsewhere	1.27666e-246	4.07311	1.40441	1.02934e-246	4.41265	1.48448
Altered_mental_status	3.59737e-151	2.30713	0.836006	2.06447e-135	2.33075	0.846192
Psychosis	2.95507e-111	2.58966	0.951528	6.11779e-106	2.71895	1.00024
Cerebral_degeneration._unspecified	7.11467e-101	2.28023	0.824275	1.04748e-107	2.40071	0.875765
Depression	4.08236e-71	1.69418	0.527198	2.92024e-61	1.86078	0.620997
Cerebral_ischemia	2.26427e-59	1.92565	0.655264	8.88333e-48	1.92483	0.654837
Other_headache_syndromes	3.67065e-48	1.47054	0.385627	6.80431e-48	1.58622	0.461357
Encephalopathy._not_elsewhere_classified	8.29669e-48	2.02399	0.705073	5.10484e-46	2.03757	0.711759
Major_depressive_disorder	1.82611e-52	1.87429	0.628231	1.14093e-40	2.03491	0.710451
Syncope_and_collapse	1.17461e-52	1.5316	0.426315	2.35339e-38	1.4728	0.387164
Transient_cerebral_ischemia	5.59128e-38	1.4997	0.405266	5.84732e-45	1.6045	0.472809
Abnormality_of_gait	9.50224e-38	1.45734	0.376611	6.99887e-40	1.54865	0.437387
Cerebral_artery_occlusion._with_cerebral_infarction	4.85288e-35	1.5691	0.450505	9.25664e-42	1.66955	0.512552
Parkinson_s_disease	9.68347e-28	2.14388	0.762618	5.92138e-47	2.31879	0.841044
Symptoms_concerning_nutrition._metabolism._and_development	3.26154e-53	1.69139	0.52555	1.32376e-21	1.44134	0.36557
Convulsions	1.97954e-33	1.90452	0.644228	1.95758e-36	2.02712	0.706615
Injury._NOS	4.16764e-35	1.37155	0.315943	8.93739e-35	1.42595	0.354838
Occlusion_and_stenosis_of_precerebral_arteries	7.25944e-28	1.35403	0.303084	2.23778e-38	1.44578	0.368649
Other_conditions_of_brain._NOS	1.88123e-32	1.85553	0.618172	5.02085e-32	1.95336	0.669549
Acute._but_ill.defined_cerebrovascular_disease	2.83716e-28	1.56643	0.448801	1.75666e-31	1.6394	0.494331
Delirium_due_to_conditions_classified_elsewhere	8.4545e-27	1.93733	0.661313	2.21306e-28	2.00663	0.696457
Contusion	1.39224e-31	1.36482	0.311026	4.65625e-23	1.36388	0.310332
Presbyopia	1.01938e-32	0.584812	-0.536465	4.62293e-21	0.635457	-0.453411
Dizziness_and_giddiness_.Light.headedness_and_vertigo.	3.56351e-27	1.31398	0.273062	9.17568e-26	1.33802	0.291192
Malaise_and_fatigue	4.37123e-25	1.29202	0.256208	5.81701e-28	1.34172	0.29395
Bipolar	9.96275e-25	2.13578	0.758833	5.79427e-27	2.68514	0.987733
Alteration_of_consciousness	6.37883e-26	1.56512	0.447959	5.59516e-24	1.55942	0.444317
Lack_of_coordination	1.77982e-28	1.60481	0.473006	2.3789e-19	1.52206	0.420063
Constipation	1.28268e-21	1.32301	0.279911	1.05809e-24	1.40774	0.341989
Nonspecific_chest_pain	6.70511e-19	1.25092	0.223877	1.83632e-25	1.3281	0.283753
Obesity	8.2419e-23	0.688536	-0.373188	7.12028e-18	0.695553	-0.363049
Cerebrovascular_disease	4.74202e-19	1.69351	0.526803	2.40791e-17	1.71331	0.538429
Actinic_keratosis	2.27117e-24	0.758421	-0.276517	5.3904e-13	0.822326	-0.195618
Specific_nonpsychotic_mental_disorders_due_to_brain_damage	1.09175e-18	2.79736	1.02868	2.17751e-17	3.1851	1.15849
Other_symptoms	2.18919e-23	1.47539	0.388925	1.61916e-12	1.39262	0.331185
Paranoid_disorders	5.48692e-20	3.42539	1.23122	3.43347e-15	3.66865	1.29982
Neoplasm_of_uncertain_behavior_of_skin	8.69622e-28	0.73391	-0.309368	5.81528e-09	0.846651	-0.166467
Vitamin_B.complex_deficiencies	2.34384e-13	1.33789	0.291092	3.37016e-22	1.55872	0.443863
Essential_tremor	1.45455e-16	1.69236	0.526125	2.8296e-16	1.74244	0.555285
Transient_alteration_of_awareness	1.11577e-16	1.59391	0.466188	7.70932e-16	1.62402	0.484908
Hallucinations	6.53606e-18	2.4064	0.878134	2.35124e-14	2.46903	0.903825
Other_dyschromia	8.34374e-22	0.680875	-0.384377	3.05394e-10	0.754607	-0.281558
Cardiac_arrest	5.09559e-10	0.446612	-0.806066	2.93343e-21	0.337901	-1.085
Late_effects_of_cerebrovascular_disease	4.86014e-18	1.47895	0.39133	1.22019e-12	1.41477	0.346964
Urinary_incontinence	2.56253e-11	1.24164	0.216435	5.85834e-22	1.50357	0.407841
Anxiety._phobic_and_dissociative_disorders	1.46281e-15	2.67299	0.983197	2.39896e-13	2.81458	1.03481
Other_and_unspecified_disorders_of_the_nervous_system	4.27592e-17	1.78981	0.582108	6.61486e-12	1.64592	0.498302
Abnormal_involuntary_movements	6.4915e-12	1.42358	0.353175	3.44121e-17	1.60883	0.475507
Nonspecific_abnormal_findings_on_radiological_and_other_examination_of_skull_and_head	2.53302e-18	1.75111	0.560249	2.63311e-10	1.58872	0.462926
Schizophrenia	2.3004e-15	3.14314	1.14522	1.34555e-12	3.35492	1.21043
Generalized_convulsive_epilepsy	4.34608e-13	2.4132	0.880955	3.55814e-14	2.68393	0.987281
Secondary_malignant_neoplasm_of_liver	2.872e-10	0.310492	-1.1696	6.70338e-17	0.1749	-1.74354
Mood_disorders	7.48631e-13	1.78308	0.578344	4.83122e-14	2.00822	0.697248
Anxiety_disorder	9.60992e-14	1.24153	0.216348	2.28666e-13	1.3306	0.285629
Partial_epilepsy	1.29516e-11	2.08262	0.733625	9.26829e-15	2.49285	0.913428
Congenital_anomalies_of_great_vessels	9.1228e-12	0.50559	-0.682028	1.04116e-13	0.508924	-0.675456
Abdominal_pain	1.93715e-10	1.17169	0.158445	8.06091e-15	1.23034	0.20729
Dermatophytosis_of_nail	1.34205e-08	1.16874	0.155926	7.62978e-17	1.28165	0.248151
Aphasia.speech_disturbance	5.90921e-12	1.49968	0.405255	3.13479e-12	1.5445	0.434702
Seborrheic_keratosis	2.45174e-21	0.77932	-0.249333	3.6255e-05	0.891116	-0.115281
Hypovolemia	4.29318e-15	1.29502	0.258525	1.20914e-08	1.23602	0.2119
Hydrocephalus	3.99316e-07	1.89675	0.640142	7.17028e-17	2.52549	0.926433
Conduct_disorders	1.28162e-06	2.46586	0.902539	6.19882e-17	3.59142	1.27855
Sleep_apnea	8.83681e-10	1.32915	0.284539	2.97779e-13	1.33097	0.285908
Chronic_dermatitis_due_to_solar_radiation	1.04805e-16	0.631009	-0.460435	1.26779e-06	0.770636	-0.260539
Epilepsy._recurrent_seizures._convulsions	1.44965e-09	1.69639	0.528501	1.61282e-12	1.91305	0.648698
Other_hypertrophic_and_atrophic_conditions_of_skin	6.8685e-16	0.640921	-0.444849	4.17131e-06	0.759924	-0.274537
Transient_mental_disorders_due_to_conditions_classified_elsewhere	3.81667e-11	2.81803	1.03604	1.07662e-09	2.67355	0.983406
Benign_neoplasm_of_skin	1.47106e-18	0.78006	-0.248385	0.000165207	0.894154	-0.111878
Overweight._obesity_and_other_hyperalimentation	3.77196e-18	0.605183	-0.502225	0.000118682	0.798481	-0.225044
Hereditary_and_idiopathic_peripheral_neuropathy	4.61012e-09	1.25025	0.223346	6.56529e-11	1.29387	0.257639
Occlusion_of_cerebral_arteries	2.93213e-08	1.37672	0.319702	7.73063e-12	1.50146	0.406439
Dysthymic_disorder	1.53037e-08	1.3347	0.288704	7.7425e-13	1.66573	0.510265
Gastritis_and_duodenitis._NOS	4.49799e-12	1.28182	0.248284	1.21193e-07	1.24902	0.222357
Other_open_wound_of_head_and_face	5.89375e-08	1.30054	0.262779	7.08747e-12	1.40954	0.343264
Urinary_tract_infection	2.17713e-12	1.18996	0.173923	1.17113e-07	1.16839	0.155626
Generalized_anxiety_disorder	1.92279e-09	1.32678	0.282756	2.6864e-10	1.52501	0.422
Debility_unspecified	1.31306e-08	1.29824	0.261008	2.40213e-10	1.37447	0.318065
Mitral_valve_disease	1.46436e-14	0.644255	-0.439661	4.18701e-05	0.77715	-0.252122
Precordial_pain	1.85025e-09	1.22756	0.205028	3.27508e-09	1.24933	0.22261
Coronary_atherosclerosis	6.2813e-12	1.19584	0.178846	2.11934e-07	1.14847	0.13843
Neurological_disorders	8.72358e-11	2.85897	1.05046	6.72681e-08	2.65294	0.975669
ASCVD	3.50713e-09	1.41252	0.345377	5.05159e-09	1.35734	0.305531
Aortic_valve_disease	6.6723e-07	0.656261	-0.421197	2.66195e-11	0.572859	-0.557117
Develomental_delays_and_disorders	3.73567e-05	1.74982	0.559515	1.2896e-13	2.42252	0.884808
Effects_of_other_external_causes	5.68622e-09	1.26314	0.233599	4.15123e-09	1.32526	0.281606
Concussion	1.74491e-11	1.68294	0.520544	5.47945e-06	1.52532	0.422202
Pain_in_limb	5.00622e-05	1.10688	0.101547	7.8999e-14	1.22068	0.199409
Basal_cell_carcinoma	1.63831e-14	0.675292	-0.39261	3.76185e-05	0.847137	-0.165892
Functional_disorders_of_bladder	3.29064e-08	1.2994	0.261906	6.55883e-09	1.36528	0.311363
Pernicious_anemia	1.18306e-06	1.33852	0.291567	4.74484e-11	1.57989	0.457356
Type_2_diabetes_with_neurological_manifestations	7.44404e-08	1.27415	0.24228	5.96747e-09	1.2794	0.246388
Spinocerebellar_disease	6.31414e-08	2.36858	0.862292	1.45289e-08	2.44447	0.893829
Frequency_of_urination_and_polyuria	7.3962e-05	1.13875	0.129928	2.01134e-12	1.24382	0.218189
Adjustment_reaction	1.62179e-06	1.27103	0.239826	1.04484e-10	1.47885	0.391266
Skull_and_face_fracture_and_other_intercranial_injury	5.1599e-08	1.4152	0.34727	2.70314e-08	1.52854	0.424315
Substance_addiction_and_disorders	6.08355e-08	1.65709	0.505063	3.41573e-08	1.81428	0.595691
Peripheral_vascular_disease._unspecified	2.61272e-07	1.17099	0.157852	9.44458e-09	1.19521	0.178325
Cerebral_atherosclerosis	1.17238e-09	1.57876	0.456638	7.95293e-06	1.40662	0.341188
Aphasia	1.38396e-06	1.50641	0.409732	5.95256e-09	1.73179	0.549158
Muscle_weakness	3.82385e-07	1.18494	0.169689	3.17859e-08	1.23615	0.212
Astigmatism	8.8502e-07	0.742427	-0.297831	4.52576e-08	0.699642	-0.357187
Hemangioma_of_skin_and_subcutaneous_tissue	2.84144e-14	0.619226	-0.479285	0.00767593	0.84795	-0.164934
Other_hypertensive_complications	6.62128e-09	1.2441	0.218415	8.70726e-06	1.20948	0.190193
Chemotherapy	1.40581e-05	0.706528	-0.347392	2.77819e-09	0.596001	-0.517513
Vitamin_D_deficiency	9.17825e-12	0.816002	-0.203338	0.00479794	0.896684	-0.109052
Secondary_malignancy_of_lymph_nodes	3.79986e-05	0.643828	-0.440323	2.3576e-09	0.454486	-0.788588
Nonspecific_abnormal_results_of_function_study_of_brain_and_central_nervous_system	3.35709e-10	2.16959	0.77454	0.000487002	1.7316	0.549046
Disorder_of_skin_and_subcutaneous_tissue_NOS	1.44076e-07	0.824856	-0.192546	4.21447e-06	0.840491	-0.173769
Acute_gastritis	5.51596e-08	1.31541	0.274151	8.87256e-06	1.30835	0.268765
Myopia	2.04977e-07	0.669381	-0.401402	3.5708e-06	0.661983	-0.412515
Spondylosis_without_myelopathy	9.30345e-07	1.13962	0.130697	5.3927e-07	1.16272	0.150759
Dysphagia	7.73686e-07	1.18015	0.165641	8.64671e-07	1.19729	0.180057
Symptoms_involving_cardiovascular_system	6.9001e-06	1.17557	0.161752	7.0612e-08	1.21975	0.198646
Pleurisy._pleural_effusion	1.46034e-06	0.845801	-0.167471	5.19729e-07	0.840787	-0.173417
Other_cerebral_degenerations	2.35843e-08	2.27534	0.822129	1.83759e-05	2.00847	0.697372
Epilepsy	2.13966e-06	1.83986	0.609691	2.85179e-07	2.02863	0.707363
Nonallopathic_lesions_NEC	1.87411e-11	0.799302	-0.224016	0.00393767	0.897931	-0.107662
Benign_neoplasm_of_brain._cranial_nerves._meninges	7.86061e-06	1.46609	0.382601	2.03714e-08	1.85738	0.619167
Type_1_diabetes	5.37024e-06	1.23651	0.212294	1.90859e-07	1.2594	0.230634
Atrophic_gastritis	8.20377e-07	1.24591	0.219868	2.31182e-06	1.27027	0.239228
Central_origin_vertigo	0.000896285	1.32589	0.282085	3.02245e-11	1.87712	0.629741
Pain_in_joint	6.58045e-07	1.14986	0.139638	2.41161e-06	1.139	0.130153
Difficulty_in_walking	3.22013e-05	1.14531	0.135671	1.97391e-08	1.24083	0.215783
Alcohol.related_disorders	0.000802556	1.66193	0.50798	3.22679e-09	1.79923	0.587358
Degeneration_of_intervertebral_disc	0.000172281	1.10193	0.097063	2.26363e-09	1.18764	0.171968
Other_specified_gastritis	7.69598e-08	1.27046	0.239381	5.94931e-05	1.23243	0.208987
Nausea_and_vomiting	9.22958e-08	1.16233	0.150426	5.32413e-05	1.15265	0.142062
Type_2_diabetes	3.4575e-06	1.12772	0.120194	2.002e-06	1.1369	0.128302
Secondary_malignant_neoplasm_of_digestive_systems	8.58681e-05	0.484122	-0.725417	2.03954e-08	0.224439	-1.49415
Other_abnormal_glucose	2.24096e-06	0.826896	-0.190077	4.04491e-06	0.819962	-0.198498
Occlusion_of_cerebral_arteries._with_cerebral_infarction	0.0105455	1.24196	0.216688	1.08408e-10	1.58763	0.462244
Displacement_of_intervertebral_disc	0.00154398	1.1067	0.101382	4.12637e-10	1.24819	0.221695
Agorophobia._social_phobia._and_panic_disorder	2.19361e-07	1.55958	0.444417	9.51227e-05	1.61455	0.479058
Angina_pectoris	6.46961e-08	1.21899	0.198021	0.000218367	1.14338	0.133986
Secondary_malignancy_of_respiratory_organs	0.00480155	0.66807	-0.403362	2.55237e-10	0.334698	-1.09453
Screening_for_malignant_neoplasms_of_the_skin	0.000142713	0.564606	-0.571626	3.89058e-07	0.464118	-0.767616
Solitary_pulmonary_nodule	4.64628e-06	0.738017	-0.303788	1.3688e-05	0.744302	-0.295308
Heart_failure_NOS	0.000122593	0.837426	-0.177422	4.0963e-07	0.797494	-0.226281
Obstructive_sleep_apnea	0.00011073	1.17868	0.164396	8.73694e-07	1.19726	0.180034
Atherosclerosis_of_native_arteries_of_the_extremities_with_intermittent_claudication	1.70867e-06	1.26468	0.234821	4.67458e-05	1.20502	0.186498
Alcoholism	0.00128704	1.49175	0.39995	9.84955e-08	1.55135	0.439125
Superficial_injury_without_mention_of_infection	1.13247e-06	1.21628	0.195799	0.000137916	1.17099	0.15785
Retention_of_urine	0.00172065	1.17211	0.158808	6.46753e-08	1.19843	0.181012
Hypoglycemia	0.000101938	1.2671	0.236732	1.53937e-06	1.3642	0.31057
Essential_hypertension	1.34675e-09	1.24383	0.218193	0.0183607	1.09811	0.093593
Type_2_diabetes_with_ketoacidosis	1.18416e-06	2.00384	0.695064	0.000191177	1.75403	0.561917
Secondary_malignant_neoplasm	0.00128415	0.676962	-0.390141	6.98288e-08	0.486428	-0.720665
Cellulitis_and_abscess_of_fingers.toes	0.0224906	1.0956	0.0913064	1.20734e-10	1.31236	0.271827
Noninfectious_gastroenteritis	1.1293e-05	1.16129	0.149535	4.30145e-05	1.18645	0.170966
Rheumatic_disease_of_the_heart_valves	3.17618e-05	0.617945	-0.481355	3.56353e-05	0.60876	-0.496331
Morbid_obesity	4.12574e-05	0.794849	-0.229603	2.56381e-05	0.739491	-0.301793
Speech_and_language_disorder	1.83799e-06	2.97828	1.09135	0.000477578	2.35807	0.857842
Nonspecific_abnormal_findings_on_radiological_and_other_examination_of_other_intrathoracic_organs_.echocardiogram._etc.	1.88252e-08	0.605996	-0.500882	0.0118527	0.798917	-0.224499
Burns	1.26072e-05	1.44421	0.367561	0.00017622	1.46109	0.379186
Peripheral_or_central_vertigo	6.58053e-06	1.22053	0.199287	0.000412458	1.21191	0.192201
Hypertensive_heart_disease	6.491e-06	1.16909	0.156226	0.000328147	1.1414	0.132252
Suicidal_ideation	0.00232459	1.95017	0.667915	3.92299e-07	2.73815	1.00728
Nonrheumatic_mitral_valve_disorders	0.00232921	1.09319	0.0890972	2.84413e-07	1.17687	0.162861
Pancreatic_cancer	1.65246e-05	0.404415	-0.905314	0.000317232	0.477684	-0.738806
Fracture_of_ribs	0.000191723	1.25834	0.229796	1.35612e-05	1.3118	0.271397
Acute_upper_respiratory_infections_of_multiple_or_unspecified_sites	3.75113e-05	0.896118	-0.109683	7.90367e-05	0.887533	-0.11931
Symptoms_involving_nervous_and_musculoskeletal_systems	2.91888e-05	1.39476	0.332723	9.87417e-05	1.41609	0.3479
Cancer_of_bronchus._lung	0.000413661	0.729797	-0.31499	9.71268e-06	0.681342	-0.38369
Fracture_of_vertebral_column_without_mention_of_spinal_cord_injury	2.41251e-06	1.25017	0.223276	0.0017316	1.22569	0.203502
Hypopotassemia	2.19373e-06	1.17377	0.160218	0.0020404	1.15123	0.140827
Fasciitis	0.000395566	0.856367	-0.155056	8.71679e-06	0.789936	-0.235803
Parasomnia	0.019989	1.39742	0.334626	4.48369e-08	1.97128	0.678684
Ingrowing_nail	0.00446191	1.10219	0.0972946	1.54593e-07	1.22877	0.206015
Spondylosis_with_myelopathy	0.00131123	1.26527	0.235287	1.67516e-06	1.45676	0.376218
Rhabdomyolysis	0.000123522	1.66226	0.508181	4.39675e-05	1.70078	0.531089
Malignant_neoplasm._other	0.0253163	0.844812	-0.168641	2.71674e-08	0.649618	-0.43137
Fracture_of_neck_of_femur	4.15416e-07	1.28327	0.249411	0.0166055	1.18713	0.17154
Poisoning_by_psychotropic_agents	1.75902e-07	2.98486	1.09355	0.0323525	1.94231	0.66388
Symptoms_involving_digestive_system	3.19535e-05	1.1738	0.160246	0.000457723	1.17576	0.161917
Sprains_and_strains_of_back_and_neck	5.69559e-05	1.15149	0.141056	0.000350047	1.15584	0.144831
Posttraumatic_stress_disorder	3.02488e-06	2.20122	0.789012	0.0031497	1.65308	0.502638
Symbolic_dysfunction	0.000152937	1.67724	0.517152	0.000177647	1.81309	0.595034
Cerebral_aneurysm	6.1349e-05	1.53933	0.431345	0.000489225	1.67328	0.514785
Hyperpotassemia	0.0072572	0.870484	-0.138706	2.19283e-06	0.7774	-0.2518
Fracture_of_unspecified_bones	0.000221656	1.19149	0.175206	0.000100019	1.29883	0.261466
Type_1_diabetes_with_ketoacidosis	0.000271696	2.43212	0.888762	0.000153741	2.55919	0.93969
Spinal_stenosis	0.00328043	1.13077	0.1229	5.90507e-06	1.23391	0.210185
Hypermetropia	0.00019094	0.765959	-0.266627	0.000307339	0.762048	-0.271746
Disorders_of_refraction_and_accommodation._blindness_and_low_vision	3.92285e-05	0.655621	-0.422173	0.00168478	0.717956	-0.331347
Psychophysical_visual_disturbances	5.29964e-05	2.11975	0.751299	0.00147465	2.06361	0.724459
Squamous_cell_carcinoma	3.29392e-06	0.7596	-0.274964	0.00446711	0.878718	-0.129291
Painful_respiration	5.65664e-05	1.19954	0.18194	0.00157667	1.18421	0.169079
Mixed_hyperlipidemia	6.47163e-05	0.887733	-0.119084	0.00139099	0.90466	-0.100196
Diabetes_type_2_with_peripheral_circulatory_disorders	0.0112561	1.17834	0.164103	4.62208e-06	1.30378	0.265265
Disorders_of_vitreous_body	1.06578e-05	0.877288	-0.13092	0.00908066	0.915244	-0.0885647
Cellulitis_and_abscess_of_foot._toe	0.0036298	1.2037	0.185401	2.75952e-05	1.308	0.268496
Multiple_sclerosis	5.51186e-05	1.71586	0.539916	0.00335921	1.71609	0.540046
Sinoatrial_node_dysfunction_.Bradycardia.	0.00152968	1.15219	0.141666	0.000156292	1.16544	0.153101
Intracerebral_hemorrhage	0.0040275	1.30336	0.264943	4.61561e-05	1.44907	0.370919
Anemia_in_neoplastic_disease	0.000294559	0.580893	-0.543189	0.00201535	0.644486	-0.439302
Orthostatic_hypotension	0.000888685	1.21501	0.19475	0.000573194	1.20764	0.188666
Pruritus_and_related_conditions	0.000344059	0.836895	-0.178057	0.00190549	0.823977	-0.193613
Back_pain	0.0230333	1.05828	0.0566459	5.55139e-06	1.12886	0.121212
Disease_of_capillaries	6.73453e-05	0.574256	-0.554679	0.0140572	0.653215	-0.425849
Other_signs_and_symptoms_involving_emotional_state	0.0011256	1.7506	0.559957	0.000501243	1.99474	0.690513
Cancer_of_liver_and_intrahepatic_bile_duct	0.0191103	0.512014	-0.669403	3.45147e-05	0.305115	-1.18707
Extrapyramidal_disease_and_abnormal_movement_disorders	0.00634038	1.30222	0.264074	3.27361e-05	1.62861	0.487729
Gastroparesis	0.000394434	1.48078	0.392568	0.00148641	1.5888	0.462976
Impaction_of_intestine	0.000122017	1.52177	0.419871	0.00632335	1.38912	0.328672
Hypertensive_chronic_kidney_disease	0.0412814	0.920345	-0.0830062	6.23682e-06	0.838101	-0.176617
Personality_disorders	0.00384541	1.86995	0.625911	9.88878e-05	2.67309	0.983235
Secondary_malignancy_of_bone	0.0126727	0.704408	-0.350398	7.76602e-05	0.612498	-0.49021
Torsion_dystonia	0.0121835	1.35681	0.305134	1.40873e-05	1.90113	0.642451
Atherosclerosis_of_the_extremities	0.00461583	1.14066	0.13161	0.000204842	1.18388	0.168795
Manlignant_and_unknown_neoplasms_of_brain_and_nervous_system	0.000453885	1.51225	0.4136	0.00258333	1.54775	0.436804
Meningitis	0.00515546	1.59379	0.466116	0.00017323	1.8968	0.640166
Cellulitis_and_abscess_of_leg._except_foot	0.00476589	1.13179	0.123798	0.000213465	1.18971	0.173712
Migrain_with_aura	0.00653258	1.3384	0.291473	1.20137e-05	2.12322	0.752933
Encounter_for_long.term_.current._use_of_aspirin	0.000292371	0.761766	-0.272115	0.00628142	0.823329	-0.194399
Other_anemias	0.000426509	1.09501	0.0907608	0.00437412	1.08272	0.0794742
Insomnia	0.00323563	1.12039	0.113677	0.000378233	1.18115	0.166488
Sprains_and_strains	0.00392715	1.09303	0.0889569	0.000360004	1.14041	0.131385
Cerebral_cysts	0.000408154	2.05451	0.720035	0.00347009	1.85592	0.61838
Cervical_radiculitis	0.000282972	1.17697	0.162941	0.00866429	1.147	0.137147
Chronic_fatigue_syndrome	0.00283544	1.27714	0.244619	0.000577897	1.43327	0.359955
Fracture_of_foot	0.000123282	1.26739	0.236962	0.0225027	1.23069	0.207575
Open_wounds_of_extremities	0.000275746	1.16842	0.155652	0.00890786	1.12962	0.121883
Subdural_hemorrhage	0.00120231	1.42141	0.351647	0.00257178	1.36165	0.308695
Complication_of_nervous_system_device._implant._and_graft	0.0316417	1.56137	0.445566	2.72337e-05	2.52793	0.927401
Other_degenerative_diseases_of_the_basal_ganglia	5.22937e-05	2.24213	0.807425	0.0213437	1.54844	0.43725
Cervicalgia	0.0141801	1.06963	0.0673174	9.83425e-05	1.13312	0.124976
Chronic_pain_syndrome	0.000578352	1.28474	0.250556	0.00785505	1.30005	0.262402
Unstable_angina_.intermediate_coronary_syndrome.	3.49394e-05	1.20328	0.185047	0.0423792	1.09009	0.0862586
Abnormal_electrocardiogram_.ECG._.EKG.	0.00669407	1.07973	0.0767119	0.000943919	1.10209	0.0972118
Sexually_transmitted_infections_.not_HIV_or_hepatitis.	0.00016573	1.77996	0.576592	0.0273405	1.43169	0.358857
Malignant_neoplasm_of_liver._primary	0.00298002	0.336529	-1.08907	0.00356508	0.432065	-0.839179
Other_demyelinating_diseases_of_central_nervous_system	0.0073603	1.70424	0.533118	0.000558186	2.26615	0.818081
Chronic_ulcer_of_leg_or_foot	0.00655163	1.12945	0.121734	0.00109162	1.17026	0.157222
Fracture_of_humerus	0.000995107	1.21727	0.196611	0.00585236	1.33168	0.286442
H._pylori	0.0194786	1.24866	0.222073	0.000284954	1.4196	0.350372
Thoracic_or_lumbosacral_neuritis_or_radiculitis._unspecified	0.0186205	1.07575	0.0730178	0.000235359	1.13972	0.130783
Spinal_stenosis_of_lumbar_region	0.000229328	1.12691	0.119482	0.0299875	1.0837	0.0803771
Schizophrenia_and_other_psychotic_disorders	0.000419099	1.91223	0.648272	0.0184376	1.62615	0.486214
Tension_headache	0.000221591	1.47821	0.390829	0.0460378	1.37164	0.31601
Osteoarthrosis_involving_more_than_one_site._but_not_specified_as_generalized	0.000989416	1.23493	0.211015	0.00876372	1.26817	0.237572
Type_1_diabetes_with_neurological_manifestations	0.0018021	1.42399	0.353462	0.00616793	1.32638	0.28245
Other_specified_erythematous_conditions	0.000655713	0.791983	-0.233215	0.0323346	0.827411	-0.189454
Subdural_hemorrhage_.injury.	0.0104117	1.36209	0.30902	0.00204708	1.41514	0.34723
Other_mental_disorder	0.00164376	1.67112	0.513493	0.0109727	1.62387	0.484814
Disease_of_tricuspid_valve	0.00247838	0.858225	-0.152889	0.0107306	0.865645	-0.14428
Cardiogenic_shock	0.0281173	0.569455	-0.563076	0.00120577	0.531159	-0.632694
Crushing_or_internal_injury_to_organs	0.000872594	1.30213	0.264005	0.0219186	1.19915	0.18161
Other_disorders_of_cervical_region	0.0250613	1.2214	0.2	0.000472165	1.4858	0.395955
Chronic_pain	0.00195298	1.15042	0.140131	0.0184978	1.14794	0.13797
Effects_radiation_NOS	0.0157991	0.746471	-0.292398	0.00273881	0.711854	-0.339883
Other_disorders_of_biliary_tract	0.00565162	0.792081	-0.233092	0.00725404	0.730299	-0.314302
Attention_deficit_hyperactivity_disorder	0.00471032	1.61673	0.480408	0.00930679	1.65405	0.50323
Osteoarthrosis_NOS	0.0438103	1.05128	0.050011	0.000452258	1.09932	0.0946893
Polyneuropathy_in_diabetes	0.0382624	1.15288	0.142263	0.00102968	1.2258	0.203595
Fracture_of_radius_and_ulna	0.0130705	1.13571	0.127255	0.00117792	1.33778	0.291011
Chronic_renal_failure_.CKD.	0.0387069	0.917539	-0.0860607	0.00167536	0.885235	-0.121902
Swelling_of_limb	0.0188525	1.07183	0.0693654	0.00330321	1.10376	0.0987224
Shortness_of_breath	0.0161537	1.06223	0.0603668	0.00558468	1.07752	0.0746631
Chronic_interstitial_cystitis	0.014407	1.32679	0.282765	0.0015381	1.93017	0.657608
Muscular_wasting_and_disuse_atrophy	0.00331186	1.22511	0.203027	0.0359447	1.19972	0.182086
Subarachnoid_hemorrhage	0.0314268	1.30547	0.266565	0.00375742	1.44205	0.366065
Septic_shock	0.0297356	0.702797	-0.352687	0.00970883	0.680731	-0.384589
Chronic_Kidney_Disease._Stage_III	0.00520578	0.890017	-0.116515	0.0415511	0.921976	-0.0812357
Postlaminectomy_syndrome	0.0146076	1.19163	0.175325	0.0195281	1.20223	0.184178
Intracranial_hemorrhage	0.00599481	1.3506	0.30055	0.0456344	1.24437	0.21863
Unspecified_osteomyelitis	0.0207867	1.26361	0.233973	0.0180991	1.2398	0.214952
Amyloidosis	0.00927653	1.91182	0.648054	0.0302892	1.74539	0.556975
Immunity_deficiency	0.0384465	0.605086	-0.502385	0.0179702	0.47535	-0.743705
Purpura_and_other_hemorrhagic_conditions	0.0195424	0.783391	-0.244123	0.0278935	0.7948	-0.229664
Primary_pulmonary_hypertension	0.0258676	0.83969	-0.174722	0.0212544	0.805917	-0.215774
Arrhythmia_.cardiac._NOS	0.0318146	1.07351	0.0709296	0.0168005	1.08388	0.0805467
Jaundice_.not_of_newborn.	0.0194231	0.699075	-0.357998	0.0496587	0.790723	-0.234808
Myasthenia_gravis	0.0258315	1.62089	0.482974	0.0406321	1.50737	0.410369
Other_specified_osteoporosis	0.0211387	1.16962	0.156677	0.0390141	1.31193	0.271499
Open_wound_of_hand_except_finger.s.	0.0377519	1.16942	0.156508	0.0380674	1.1403	0.131293
Sleep_related_movement_disorders	0.0495175	1.29143	0.255753	0.0290127	1.27618	0.243869
Sacroiliitis_NEC	0.00136715	0.834204	-0.181278	0.0121813	1.20639	0.187629
Abnormal_posture	0.00331987	0.648402	-0.433244	0.0496169	1.31113	0.270887
Rash_and_other_nonspecific_skin_eruption	0.0251689	0.920492	-0.0828469	0.0296067	1.09592	0.0915904
Seborrheic_dermatitis	0.014189	0.879229	-0.12871	0.028397	1.10796	0.102521

### Sheet: S9
phenotype, MarketScan	original					exclude AD cases with prior diagnosis of other dementia types and the corresponding controls matched to these AD cases
	case, AD	case, non-AD	case%, non-AD	Test of enrichment (AD vs. non-AD)		case, AD	case, non-AD	case%, non-AD	Test of enrichment (AD vs. non-AD)
				p.value	OR				p.value	OR
Abnormality_of_gait	10750	64311	0.191721	0	1.98833	3277	23840	0.17803	3.09347e-75	1.49594
Acute._but_ill.defined_cerebrovascular_disease	5765	29128	0.0868352	0	2.1824	1664	10903	0.0814204	5.85959e-58	1.60084
Alteration_of_consciousness	6401	26988	0.0804555	0	2.6953	1502	10019	0.0748189	4.21836e-48	1.5622
Altered_mental_status	12234	42855	0.127758	0	3.91979	3173	15819	0.118132	1.76271e-284	2.31827
Cerebral_artery_occlusion._with_cerebral_infarction	7081	37769	0.112595	0	2.1089	2149	14162	0.105758	9.40569e-75	1.61634
Cerebral_degeneration._unspecified	6971	27038	0.0806046	0	2.99203	2126	10005	0.0747144	3.99323e-206	2.33711
Cerebral_ischemia	5763	24632	0.0734319	0	2.61753	1671	9234	0.0689568	2.87838e-105	1.92507
Contusion	12031	84577	0.252137	0	1.65875	4050	32349	0.241573	1.44465e-52	1.36121
Convulsions	3477	13368	0.0398521	0	2.78608	977	5165	0.0385707	6.56366e-68	1.96176
Debility_unspecified	4624	24021	0.0716104	0	2.07287	1143	8766	0.0654619	2.27619e-17	1.33226
Delirium_due_to_conditions_classified_elsewhere	3921	10793	0.0321756	0	3.98171	745	3887	0.029027	2.10606e-53	1.97066
Depression	9951	48141	0.143516	0	2.51707	2985	18902	0.141155	4.61521e-128	1.74533
Develomental_delays_and_disorders	1172	2217	0.00660923	0	5.44241	179	861	0.00642969	1.7818e-16	2.09359
Effects_of_other_external_causes	5236	29686	0.0884987	0	1.90511	1400	11131	0.083123	1.89009e-16	1.28784
Encephalopathy._not_elsewhere_classified	5248	17204	0.0512879	0	3.43073	1234	6376	0.0476141	5.76392e-92	2.03032
Hypovolemia	8219	50668	0.151049	0	1.82395	2320	18985	0.141774	5.07346e-22	1.26854
Injury._NOS	15244	104277	0.310866	0	1.84669	4993	40057	0.299134	1.36441e-67	1.39304
Lack_of_coordination	4929	25327	0.0755038	0	2.10911	1405	9323	0.0696214	7.09651e-46	1.56645
Late_effects_of_cerebrovascular_disease	4524	23218	0.0692166	0	2.09635	1227	8716	0.0650885	5.48225e-29	1.44888
Major_depressive_disorder	4392	19106	0.056958	0	2.49441	1407	7686	0.0573968	1.15725e-90	1.92815
Malaise_and_fatigue	19758	153113	0.456454	0	1.70662	6893	59843	0.44689	7.14224e-51	1.31291
Memory_loss	14239	24240	0.0722633	0	9.46941	5363	9182	0.0685684	0	9.07462
Mild_cognitive_impairment	3749	5659	0.0168704	0	7.33252	1234	2135	0.0159435	0	6.26452
Mood_disorders	1812	5091	0.0151771	0	3.70517	377	2036	0.0152042	4.59161e-25	1.87623
Muscle_weakness	7936	49787	0.148423	0	1.77802	2170	18498	0.138138	8.98872e-14	1.20657
Other_conditions_of_brain._NOS	3207	13854	0.041301	0	2.45384	980	5345	0.0399149	1.39233e-62	1.89936
Other_headache_syndromes	11527	78943	0.235342	0	1.70107	4174	30902	0.230767	1.95552e-92	1.50954
Other_persistent_mental_disorders_due_to_conditions_classified_elsewhere	10423	15514	0.0462497	0	9.29654	2076	5568	0.0415802	0	4.22912
Other_symptoms	5116	28281	0.0843102	0	1.95459	1533	11031	0.0823762	4.69111e-34	1.44009
Paranoid_disorders	816	1130	0.00336871	0	7.37675	156	447	0.00333806	1.94022e-33	3.51923
Parkinson_s_disease	2491	9022	0.026896	0	2.90217	752	3465	0.0258756	1.44761e-72	2.24002
Psychosis	7868	19008	0.0566659	0	5.10115	1710	7014	0.0523785	5.46608e-215	2.64847
Symptoms_concerning_nutrition._metabolism._and_development	6704	40709	0.12136	0	1.80829	2281	15450	0.115376	9.14312e-71	1.57417
Syncope_and_collapse	11939	78936	0.235321	0	1.79562	4044	29918	0.223419	4.86262e-89	1.50385
Transient_alteration_of_awareness	3329	13784	0.0410923	0	2.57102	805	5123	0.038257	6.65601e-31	1.60787
Transient_cerebral_ischemia	8897	53907	0.160705	0	1.88531	2937	20575	0.153648	1.116e-80	1.54755
Conduct_disorders	700	963	0.00287086	8.05105e-282	7.40296	116	380	0.00283773	2.18445e-21	3.0707
Occlusion_and_stenosis_of_precerebral_arteries	12200	90788	0.270653	5.18847e-274	1.54029	4353	34339	0.256433	9.1989e-64	1.39656
Nonspecific_chest_pain	22198	189639	0.565344	1.70191e-259	1.50419	8260	74442	0.555911	3.42695e-42	1.286
Hallucinations	1121	2951	0.0087974	1.96706e-255	3.89507	254	1056	0.00788589	1.22523e-30	2.43245
Dermatophytosis_of_nail	12145	91856	0.273837	8.61009e-246	1.50503	3961	34313	0.256239	8.94679e-23	1.21926
Anxiety_disorder	8228	56822	0.169395	6.78005e-245	1.59364	2729	22501	0.168031	1.09215e-24	1.26731
Other_and_unspecified_disorders_of_the_nervous_system	2060	8568	0.0255426	1.59322e-241	2.49617	544	3219	0.0240385	3.13479e-27	1.71917
Constipation	9152	65170	0.194282	1.94791e-239	1.55603	3166	24856	0.185617	4.50209e-44	1.35849
Bipolar	1441	4990	0.014876	4.51794e-229	2.9723	455	1991	0.0148682	5.35124e-49	2.33041
Dizziness_and_giddiness_.Light.headedness_and_vertigo.	14860	118734	0.353965	3.41593e-224	1.45153	5439	45606	0.340572	3.64197e-51	1.3243
Urinary_tract_infection	16543	135535	0.404051	1.60095e-216	1.43516	5764	52549	0.39242	1.36859e-17	1.17009
Anxiety._phobic_and_dissociative_disorders	755	1616	0.00481755	2.43009e-213	4.7566	181	668	0.00498843	2.9665e-27	2.73296
Difficulty_in_walking	7536	52637	0.156919	6.04582e-208	1.55677	2235	19384	0.144754	1.11751e-11	1.18363
Urinary_incontinence	6451	44010	0.131201	5.82395e-194	1.57671	2138	16760	0.125159	1.9597e-28	1.32803
Schizophrenia	578	1058	0.00315407	6.48612e-188	5.54088	135	421	0.0031439	2.87139e-26	3.22908
Aphasia.speech_disturbance	2498	12945	0.0385911	2.57606e-180	2.00452	725	4858	0.0362781	1.26957e-22	1.52055
Cerebrovascular_disease	2314	11771	0.0350912	1.10312e-174	2.03742	736	4423	0.0330296	9.18687e-35	1.70264
Adjustment_reaction	2834	16079	0.0479341	9.31717e-159	1.83283	869	6548	0.0488985	7.01813e-15	1.34982
Epilepsy._recurrent_seizures._convulsions	1228	4840	0.0144288	1.93396e-157	2.5956	342	1927	0.0143903	2.60509e-20	1.79507
Actinic_keratosis	10748	131951	0.393367	3.64395e-154	0.727107	4435	51502	0.384602	1.86438e-34	0.792366
Vitamin_B.complex_deficiencies	4425	28898	0.0861495	5.81062e-154	1.61197	1526	11070	0.0826675	1.94961e-32	1.42717
Hydrocephalus	799	2480	0.00739327	3.77099e-148	3.27597	210	953	0.00711672	1.01295e-21	2.22272
Specific_nonpsychotic_mental_disorders_due_to_brain_damage	665	1826	0.0054436	3.92916e-144	3.69517	204	698	0.00521246	4.62747e-34	2.95219
Pain_in_limb	19737	173333	0.516733	2.32181e-139	1.3369	7272	67848	0.506669	9.42364e-16	1.15714
Presbyopia	2420	38310	0.114208	9.40465e-135	0.603056	940	14795	0.110485	8.1754e-52	0.607826
Other_open_wound_of_head_and_face	3470	21972	0.065502	3.89064e-134	1.64611	1079	8153	0.0608842	5.05171e-18	1.35178
Skull_and_face_fracture_and_other_intercranial_injury	1895	9959	0.0296894	1.27855e-130	1.95689	540	3746	0.027974	1.06271e-14	1.46008
Dysthymic_disorder	2361	13424	0.0400191	2.6628e-130	1.81619	765	5428	0.0405347	2.88046e-18	1.43415
Abdominal_pain	19164	168375	0.501953	4.35589e-130	1.32231	7262	66590	0.497274	2.83426e-23	1.19784
Fracture_of_neck_of_femur	2803	16910	0.0504114	4.72442e-128	1.71755	761	6158	0.0459861	3.60616e-08	1.25
Nonspecific_abnormal_findings_on_radiological_and_other_examination_of_skull_and_head	1764	9229	0.0275131	7.14068e-123	1.96198	584	3543	0.0264581	8.48498e-27	1.67787
Nausea_and_vomiting	8983	70807	0.211087	4.17303e-122	1.36692	3082	27502	0.205377	2.71708e-11	1.15668
Transient_mental_disorders_due_to_conditions_classified_elsewhere	510	1290	0.0038457	1.11701e-121	3.99955	124	454	0.00339034	2.31904e-19	2.74741
Congenital_anomalies_of_great_vessels	362	10268	0.0306105	1.0609e-120	0.345489	196	3807	0.0284295	4.72677e-24	0.507637
Other_dyschromia	2809	42056	0.125376	5.91792e-120	0.637574	1240	16773	0.125256	5.64484e-30	0.712682
Symbolic_dysfunction	637	1965	0.00585798	3.14907e-119	3.2851	125	724	0.00540662	1.11414e-07	1.73335
Mitral_valve_disease	1211	21930	0.0653768	2.35566e-113	0.535442	591	8258	0.0616683	2.61655e-17	0.702544
Obesity	3241	46611	0.138955	2.8875e-112	0.66275	1396	19286	0.144022	4.19774e-39	0.691708
Aphasia	1182	5454	0.0162592	6.01143e-111	2.20984	331	2086	0.0155776	8.9723e-14	1.60162
Dysphagia	6672	50699	0.151142	2.42375e-110	1.39446	2263	19573	0.146165	2.97173e-12	1.18794
Neoplasm_of_uncertain_behavior_of_skin	8890	108253	0.322719	7.01069e-107	0.75676	3608	42682	0.318736	1.89196e-32	0.788258
Hypopotassemia	5602	41518	0.123772	9.89523e-106	1.41932	1805	15805	0.118027	1.94196e-08	1.16414
Generalized_convulsive_epilepsy	602	1951	0.00581624	2.44146e-105	3.1237	193	768	0.0057352	1.40833e-25	2.53512
Cerebral_atherosclerosis	1562	8279	0.024681	8.68048e-105	1.93006	455	3086	0.0230453	7.46665e-14	1.49107
Seborrheic_keratosis	10599	125557	0.374305	7.77519e-101	0.772171	4380	49459	0.369345	1.94472e-22	0.829984
Neurological_disorders	410	1017	0.00303184	3.45425e-100	4.06938	107	389	0.00290494	3.94971e-17	2.76469
Pain_in_joint	24385	225107	0.67108	4.02783e-99	1.30491	9316	89295	0.666828	1.02442e-11	1.14226
Abnormal_involuntary_movements	2534	15998	0.0476926	1.94055e-97	1.63166	931	6337	0.0473228	5.98919e-27	1.50419
Peripheral_vascular_disease._unspecified	8981	72796	0.217016	5.98438e-97	1.31918	3117	27343	0.204189	1.59742e-14	1.18246
Partial_epilepsy	685	2593	0.00773015	3.14888e-94	2.67593	232	1037	0.00774401	1.45669e-24	2.25904
Rhabdomyolysis	659	2460	0.00733365	1.02541e-92	2.71248	152	908	0.00678067	2.73772e-08	1.68173
Aortic_valve_disease	549	11823	0.0352462	1.08178e-89	0.455437	271	4369	0.0326264	1.27925e-16	0.612438
Alcoholism	957	4424	0.0131886	1.36585e-89	2.1973	274	1803	0.0134643	6.65218e-10	1.53053
Substance_addiction_and_disorders	877	3894	0.0116086	1.8037e-89	2.28578	270	1581	0.0118064	1.38184e-14	1.72233
Coronary_atherosclerosis	15777	138716	0.413534	3.94985e-89	1.25932	5809	53062	0.396251	3.70145e-17	1.16735
Suicidal_ideation	315	688	0.00205104	5.51918e-88	4.61248	68	292	0.00218057	1.06459e-08	2.33547
Concussion	1189	6101	0.0181881	8.67917e-87	1.98375	373	2333	0.0174221	9.12634e-16	1.61594
Superficial_injury_without_mention_of_infection	4743	35223	0.105005	1.41131e-86	1.40363	1575	13448	0.100426	8.10333e-10	1.19397
Epilepsy	568	2055	0.00612628	2.3001e-84	2.79433	156	815	0.00608618	3.57031e-12	1.92495
Benign_neoplasm_of_skin	8089	97444	0.290496	1.60419e-83	0.776106	3454	39450	0.294601	2.44731e-19	0.832294
Functional_disorders_of_bladder	3016	20669	0.0616176	3.82907e-82	1.50455	1027	7885	0.0588828	1.52163e-15	1.32759
Chronic_dermatitis_due_to_solar_radiation	1598	24880	0.0741712	7.08567e-80	0.624391	702	9818	0.0733179	1.3125e-20	0.699249
Generalized_anxiety_disorder	2479	16387	0.0488523	6.83208e-79	1.55369	884	6494	0.0484953	1.67434e-17	1.38678
Psychophysical_visual_disturbances	341	907	0.00270391	2.32382e-77	3.78778	69	330	0.00246434	2.79798e-07	2.09655
Fracture_of_unspecified_bones	2718	18544	0.0552826	2.97374e-75	1.50676	832	6872	0.051318	1.65129e-07	1.22467
Orthostatic_hypotension	2558	17219	0.0513326	3.53552e-75	1.52564	775	6466	0.0482862	1.73312e-06	1.21077
Basal_cell_carcinoma	2673	37117	0.110652	2.81955e-73	0.695927	1141	14315	0.1069	1.17648e-15	0.778166
Frequency_of_urination_and_polyuria	7844	64418	0.19204	1.33676e-72	1.28411	2887	25103	0.187462	6.15841e-15	1.19132
Cardiac_arrest	296	7351	0.0219145	1.6658e-71	0.397349	107	2767	0.0206631	1.70746e-29	0.381762
Precordial_pain	5868	46382	0.138272	2.00163e-71	1.32136	2170	18101	0.135173	3.5889e-17	1.23728
Nonspecific_abnormal_results_of_function_study_of_brain_and_central_nervous_system	507	1918	0.00571786	3.83541e-70	2.66858	149	754	0.00563065	1.76068e-12	1.98713
Alcohol.related_disorders	631	2697	0.00804019	9.7677e-70	2.36519	196	1124	0.0083937	1.20161e-11	1.75481
Overweight._obesity_and_other_hyperalimentation	1391	21666	0.0645898	2.78364e-69	0.626534	611	8641	0.0645284	3.73911e-19	0.693093
Other_hypertensive_complications	4661	35805	0.10674	4.23018e-68	1.35047	1659	13820	0.103204	3.43728e-13	1.22877
Other_anemias	13664	120672	0.359742	5.77675e-66	1.22326	4888	46256	0.345426	6.12964e-06	1.08934
Ingrowing_nail	5915	47334	0.14111	2.63662e-65	1.30307	2018	17838	0.133209	2.47585e-08	1.15455
Fracture_of_vertebral_column_without_mention_of_spinal_cord_injury	2725	19186	0.0571965	1.3423e-64	1.45746	859	7011	0.0523561	1.63934e-08	1.24065
Other_specified_cardiac_dysrhythmias	9241	78428	0.233806	1.26531e-63	1.24609	3236	30129	0.224994	1.27956e-05	1.09766
Hypoglycemia	1958	12866	0.0383556	1.73637e-63	1.55418	639	4928	0.0368008	9.66059e-10	1.31153
Insomnia	4238	32400	0.0965896	2.01186e-63	1.35257	1447	12822	0.0957509	6.14862e-06	1.14407
Fracture_of_ribs	2048	13629	0.0406302	6.44084e-63	1.53535	650	5116	0.0382048	1.14655e-08	1.28432
Secondary_malignant_neoplasm_of_liver	89	3621	0.0107948	2.88621e-62	0.243783	34	1408	0.0105145	1.86129e-25	0.239548
Essential_tremor	1557	9711	0.02895	4.57241e-62	1.63269	637	3788	0.0282877	3.23639e-31	1.71566
Other_cerebral_degenerations	391	1380	0.004114	8.0047e-61	2.85488	119	556	0.00415204	3.54347e-12	2.1505
Type_2_diabetes_with_neurological_manifestations	3785	28594	0.0852433	9.28574e-61	1.36487	1385	11101	0.082899	2.46621e-15	1.2762
Essential_hypertension	30047	290146	0.864971	5.73952e-60	1.34131	11676	114189	0.852729	1.10511e-09	1.1758
Retention_of_urine	5083	40255	0.120007	7.95027e-60	1.30962	1770	15284	0.114136	9.29346e-10	1.18212
Subdural_hemorrhage	850	4456	0.013284	9.66601e-59	1.93119	224	1620	0.0120977	1.02923e-05	1.38922
Occlusion_of_cerebral_arteries._with_cerebral_infarction	1318	7977	0.0237807	1.42562e-58	1.67892	430	3037	0.0226794	5.31265e-11	1.42966
ASCVD	2425	17001	0.0506827	1.77435e-58	1.45961	859	6335	0.0473079	1.23322e-16	1.38035
Symptoms_involving_nervous_and_musculoskeletal_systems	1144	6650	0.0198247	2.60016e-58	1.74573	356	2555	0.01908	1.35438e-08	1.40408
Pernicious_anemia	1781	11703	0.0348885	1.10227e-57	1.55108	627	4431	0.0330894	2.10843e-15	1.43541
Abnormal_electrocardiogram_.ECG._.EKG.	10428	90565	0.269989	2.0244e-56	1.21971	3749	35201	0.262871	2.09644e-05	1.0903
Anorexia	1513	9642	0.0287443	1.76442e-55	1.59605	451	3614	0.0269883	1.21176e-05	1.25656
Hereditary_and_idiopathic_peripheral_neuropathy	4764	37795	0.112673	6.51583e-55	1.3036	1804	14613	0.109126	2.13566e-18	1.27103
Gastritis_and_duodenitis._NOS	4733	37566	0.11199	2.44695e-54	1.30261	1826	14833	0.110768	3.49572e-18	1.26751
Type_1_diabetes	3467	26309	0.0784313	9.22592e-54	1.35443	1252	10222	0.0763349	5.65868e-12	1.24799
Astigmatism	1237	18627	0.0555301	5.50115e-52	0.651229	528	7201	0.0537749	2.01443e-13	0.722283
Intracerebral_hemorrhage	992	5772	0.0172073	1.92011e-50	1.74053	298	2181	0.0162871	9.23288e-07	1.37467
Chronic_ulcer_of_leg_or_foot	3562	27472	0.0818984	1.57967e-49	1.33183	1169	10297	0.0768949	2.51812e-05	1.1482
Other_hypertrophic_and_atrophic_conditions_of_skin	1531	21743	0.0648193	7.74182e-47	0.689986	631	8921	0.0666194	9.98848e-20	0.692849
Atherosclerosis_of_the_extremities	3574	27846	0.0830134	3.41771e-46	1.31729	1193	10393	0.0776118	3.6411e-06	1.16233
Spondylosis_without_myelopathy	10661	94202	0.280831	1.2808e-45	1.19305	4063	36801	0.274819	2.82749e-12	1.14935
Mixed_hyperlipidemia	7032	81451	0.242818	4.77042e-43	0.827103	3007	32714	0.244298	3.25846e-07	0.895777
Type_2_diabetes	13741	124575	0.371378	6.91156e-43	1.17451	5289	48995	0.36588	3.49231e-11	1.13139
Parasomnia	462	2159	0.00643632	8.86441e-43	2.15579	149	881	0.00657905	2.34263e-08	1.69902
Open_wounds_of_extremities	3765	29895	0.0891218	2.66959e-42	1.2922	1272	11195	0.0836009	8.73951e-06	1.15049
Hemangioma_of_skin_and_subcutaneous_tissue	1256	18129	0.0540454	4.51659e-42	0.680864	540	7329	0.0547308	2.39237e-13	0.725741
Cellulitis_and_abscess_of_fingers.toes	4281	34669	0.103354	3.46729e-41	1.26917	1550	13252	0.098962	1.47218e-09	1.19182
Chemotherapy	644	10518	0.0313558	1.40827e-39	0.604695	284	4299	0.0321037	3.54893e-13	0.653267
Central_origin_vertigo	926	5684	0.0169449	2.24291e-39	1.64698	323	2112	0.0157718	9.36474e-12	1.54242
Nonallopathic_lesions_NEC	4896	58285	0.173757	2.54603e-39	0.812671	2030	23447	0.175095	3.5926e-12	0.841803
Sleep_apnea	3558	28367	0.0845665	1.40492e-38	1.28444	1512	11720	0.0875215	2.28031e-21	1.32702
Secondary_malignancy_of_respiratory_organs	142	3673	0.0109498	1.85866e-38	0.383998	74	1472	0.0109925	1.63472e-10	0.499956
Heart_failure_NOS	2825	35648	0.106272	2.62321e-38	0.773387	1105	13283	0.0991935	2.56776e-10	0.816772
Personality_disorders	197	605	0.0018036	3.48313e-38	3.26951	52	240	0.00179225	3.06843e-06	2.1712
Type_2_diabetes_with_ketoacidosis	381	1736	0.00517529	1.67815e-37	2.2084	127	678	0.0050631	1.19822e-09	1.88141
Occlusion_of_cerebral_arteries	1915	14021	0.0417988	2.00834e-36	1.38795	762	5401	0.0403331	2.44237e-18	1.43563
Hypertensive_heart_disease	5737	48652	0.145039	3.19078e-36	1.21616	2122	18758	0.140079	9.94044e-09	1.156
Impaction_of_intestine	651	3696	0.0110184	4.5205e-36	1.77643	193	1327	0.00990964	2.89648e-06	1.46104
Rheumatic_disease_of_the_heart_valves	308	5948	0.0177319	5.26626e-36	0.513354	139	2251	0.0168098	2.95445e-09	0.613493
Agorophobia._social_phobia._and_panic_disorder	695	4046	0.0120618	1.19341e-35	1.73292	265	1693	0.0126428	9.24019e-11	1.57666
Poisoning_by_psychotropic_agents	174	517	0.00154126	2.25855e-35	3.37788	49	188	0.00140393	4.713e-08	2.61226
Fasciitis	2197	28344	0.084498	2.29751e-35	0.75936	1000	11880	0.0887163	2.33216e-08	0.828981
Fracture_of_humerus	1417	9872	0.02943	3.75081e-35	1.45457	460	3727	0.0278321	2.62749e-05	1.24257
Acute_gastritis	2195	16564	0.0493799	9.16223e-35	1.34793	848	6561	0.0489956	2.61129e-12	1.31225
Spinocerebellar_disease	319	1389	0.00414083	9.74421e-35	2.30903	119	497	0.00371145	4.869e-15	2.40694
Degeneration_of_intervertebral_disc	11988	108735	0.324156	1.12123e-34	1.15949	4652	42654	0.318527	1.23338e-11	1.13887
Other_signs_and_symptoms_involving_emotional_state	268	1076	0.00320773	3.81901e-34	2.5027	80	433	0.00323352	2.19142e-06	1.8526
Disorders_of_vitreous_body	6591	75514	0.225119	4.17705e-34	0.841723	2726	29780	0.222388	4.69137e-07	0.893752
Squamous_cell_carcinoma	2174	27899	0.0831714	1.56069e-33	0.763941	883	10458	0.0780972	3.06841e-07	0.833341
Other_degenerative_diseases_of_the_basal_ganglia	252	1005	0.00299606	1.28242e-32	2.51886	70	381	0.00284519	1.14294e-05	1.84162
Sinoatrial_node_dysfunction_.Bradycardia.	4087	33777	0.100695	1.35342e-32	1.23913	1432	12542	0.0936599	8.66872e-07	1.15871
Painful_respiration	2896	22968	0.0684713	1.75119e-32	1.28553	1056	8966	0.0669554	3.15998e-07	1.19299
Back_pain	18442	173089	0.516006	3.29484e-32	1.1454	7117	68291	0.509977	2.11634e-06	1.08996
Secondary_malignancy_of_lymph_nodes	342	6113	0.0182238	1.86258e-30	0.554927	135	2395	0.0178851	1.50324e-12	0.559233
Other_specified_gastritis	2843	22702	0.0676783	3.48916e-30	1.27567	1123	9110	0.0680308	2.22988e-11	1.25401
Cellulitis_and_abscess_of_foot._toe	1737	12925	0.0385315	4.43766e-30	1.36268	606	4877	0.03642	5.50438e-07	1.25406
Multiple_sclerosis	330	1570	0.00468042	9.85012e-30	2.11285	113	661	0.00493615	6.24979e-07	1.71556
Symptoms_involving_cardiovascular_system	5284	45259	0.134924	1.77038e-29	1.19882	2050	17572	0.131222	2.98482e-12	1.19671
Hypermetropia	926	13236	0.0394586	2.12527e-29	0.69108	394	5110	0.03816	1.84199e-07	0.764103
Cellulitis_and_abscess_of_leg._except_foot	3460	28393	0.084644	3.10292e-29	1.24375	1234	10788	0.0805616	4.16754e-06	1.15844
Other_abnormality_of_urination	3078	24941	0.0743531	5.33779e-29	1.25776	1127	9794	0.0731387	4.92727e-06	1.16453
Type_1_diabetes_with_ketoacidosis	156	500	0.00149058	6.10516e-29	3.12989	49	197	0.00147114	1.66339e-07	2.49275
Noninfectious_gastroenteritis	5041	43092	0.128464	1.13332e-28	1.19986	1935	16886	0.1261	2.11454e-09	1.17053
Diabetes_type_2_with_peripheral_circulatory_disorders	1874	14254	0.0424934	2.9215e-28	1.33334	667	5408	0.0403853	3.64175e-07	1.24559
Chronic_pain_syndrome	1024	7007	0.020889	5.82051e-28	1.47591	355	2769	0.0206781	1.59637e-05	1.28973
Secondary_malignant_neoplasm_of_digestive_systems	84	2356	0.00702361	6.06665e-28	0.354922	35	934	0.00697483	3.60486e-11	0.373095
Atrophic_gastritis	2936	23759	0.0708294	6.4752e-28	1.25835	1148	9300	0.0694496	9.10379e-12	1.25639
Abnormal_findings_on_mammogram_or_breast_exam	406	6778	0.0202063	1.20827e-27	0.594085	196	2914	0.0217609	1.08461e-08	0.667754
Cervicalgia	9067	81625	0.243337	2.48208e-27	1.15184	3482	32522	0.242865	1.20468e-05	1.09548
Myopia	728	10716	0.0319461	2.6705e-27	0.672246	291	4321	0.0322679	2.782e-12	0.666203
Nevus._non.neoplastic	401	6663	0.0198635	8.83831e-27	0.597014	195	2654	0.0198193	1.37105e-05	0.730836
Fracture_of_foot	1316	9551	0.0284731	1.9099e-26	1.39329	469	3764	0.0281084	8.51853e-06	1.25494
Cerebral_aneurysm	470	2696	0.0080372	1.13785e-25	1.75388	172	1091	0.00814726	1.26225e-07	1.58402
Secondary_malignant_neoplasm	288	5131	0.0152963	1.5547e-25	0.557496	117	1999	0.0149279	1.21555e-09	0.581639
Screening_for_malignant_neoplasms_of_the_skin	197	3886	0.0115848	4.36204e-25	0.504036	79	1536	0.0114704	2.24442e-10	0.511443
Extrapyramidal_disease_and_abnormal_movement_disorders	653	4134	0.0123241	4.36269e-25	1.59108	224	1580	0.011799	2.47631e-06	1.42482
Sprains_and_strains_of_back_and_neck	4814	41491	0.123691	1.01813e-24	1.18707	1888	16684	0.124591	7.99769e-08	1.15319
Atherosclerosis_of_native_arteries_of_the_extremities_with_intermittent_claudication	2993	24620	0.0733961	1.20831e-24	1.2368	1139	9397	0.070174	5.21512e-10	1.2318
Disorder_of_skin_and_subcutaneous_tissue_NOS	4588	52887	0.157665	1.7317e-24	0.846519	1766	20666	0.154328	2.50081e-12	0.832449
Osteoporosis_NOS	8364	75409	0.224806	4.25683e-24	1.14538	3097	28775	0.214883	1.30825e-05	1.09924
Posttraumatic_stress_disorder	250	1169	0.00348497	8.77693e-24	2.14712	95	501	0.00374132	9.35957e-08	1.90269
Angina_pectoris	5246	45738	0.136352	1.75935e-23	1.17417	2042	17723	0.13235	1.44189e-10	1.17952
Complication_of_nervous_system_device._implant._and_graft	191	811	0.00241772	2.42278e-22	2.36276	60	309	0.00230752	1.08536e-05	1.94603
Unstable_angina_.intermediate_coronary_syndrome.	3639	30897	0.0921089	6.6068e-22	1.1994	1343	11914	0.0889702	1.64625e-05	1.1414
Speech_and_language_disorder	139	514	0.00153232	4.08465e-21	2.71135	54	203	0.00151594	5.72405e-09	2.66679
Benign_neoplasm_of_brain._cranial_nerves._meninges	689	4623	0.0137819	6.46458e-21	1.50065	288	1815	0.0135539	3.72183e-12	1.59966
Sprains_and_strains	6299	56239	0.167657	2.19408e-20	1.14783	2479	22719	0.169659	7.13734e-06	1.11189
Morbid_obesity	1291	16588	0.0494515	4.18351e-20	0.769399	551	7039	0.0525652	4.98124e-09	0.773462
Meningitis	264	1361	0.00405736	4.45091e-20	1.94726	93	537	0.00401016	3.91617e-06	1.73695
Spinal_stenosis	3467	29542	0.0880694	4.54866e-20	1.19357	1328	11467	0.0856321	1.83384e-07	1.17549
Disorders_of_refraction_and_accommodation._blindness_and_low_vision	459	6929	0.0206565	6.40547e-20	0.657751	186	2698	0.0201479	2.24062e-07	0.68503
Nonrheumatic_mitral_valve_disorders	8380	76366	0.227659	7.72288e-20	1.12975	3195	29055	0.216974	1.1241e-08	1.13084
Sexually_transmitted_infections_.not_HIV_or_hepatitis.	302	1646	0.00490699	1.05131e-19	1.84229	103	642	0.00479426	2.25745e-05	1.60903
Nonspecific_abnormal_findings_on_radiological_and_other_examination_of_other_intrathoracic_organs_.echocardiogram._etc.	674	9385	0.0279782	1.31313e-18	0.71239	256	3652	0.027272	5.90776e-09	0.69516
Displacement_of_intervertebral_disc	6034	54026	0.16106	1.39251e-18	1.14253	2472	21746	0.162393	7.06756e-11	1.16776
Pancreatic_cancer	103	2252	0.00671357	1.99433e-18	0.4557	40	906	0.00676574	1.14141e-08	0.439829
Manlignant_and_unknown_neoplasms_of_brain_and_nervous_system	432	2681	0.00799249	2.23961e-18	1.6193	154	1013	0.00756478	3.84537e-06	1.52627
Secondary_malignancy_of_bone	277	4567	0.013615	2.52747e-18	0.60325	115	1758	0.0131282	3.12079e-06	0.651164
Symptoms_involving_digestive_system	3747	32436	0.0966969	4.75413e-18	1.17469	1482	12831	0.0958181	5.50893e-08	1.17428
Malignant_neoplasm._other	920	12124	0.0361436	1.57174e-17	0.752029	358	4774	0.0356508	2.99631e-08	0.743028
Anemia_in_neoplastic_disease	228	3877	0.011558	3.22728e-17	0.585265	91	1477	0.0110298	1.72469e-06	0.613491
Diabetic_retinopathy	2101	17305	0.051589	3.73044e-17	1.2284	786	6715	0.0501456	2.58438e-05	1.18114
Blood_in_stool	4293	37780	0.112628	9.6734e-17	1.15629	1623	14575	0.108842	1.68326e-05	1.12917
Labyrinthitis	1028	7789	0.0232202	2.69365e-16	1.32992	393	3105	0.0231872	1.55415e-05	1.27373
Disease_of_capillaries	196	3397	0.010127	4.10465e-16	0.574494	83	1368	0.0102158	2.15597e-06	0.604276
Burns	743	5348	0.0159432	4.27106e-16	1.39811	305	2117	0.0158091	8.71862e-09	1.45098
Cancer_of_bronchus._lung	716	9605	0.028634	1.27039e-15	0.739902	263	3703	0.0276529	1.46937e-08	0.704432
Cerebral_cysts	170	831	0.00247734	3.63962e-15	2.05106	63	323	0.00241207	7.1992e-06	1.955
Cancer_of_liver_and_intrahepatic_bile_duct	53	1369	0.00408121	4.71314e-15	0.386175	21	528	0.00394295	2.37207e-06	0.396783
Solitary_pulmonary_nodule	1273	15781	0.0470457	9.06509e-15	0.79905	464	6186	0.0461952	2.33833e-10	0.741112
Obstructive_sleep_apnea	4085	36162	0.107805	1.18433e-14	1.14758	1739	14952	0.111657	4.8994e-10	1.18736
Migraine	1508	12291	0.0366414	9.61077e-14	1.23759	631	5152	0.0384736	1.68965e-06	1.23588
Internal_derangement_of_knee	2000	23507	0.0700781	2.32434e-13	0.84136	858	9895	0.0738929	2.4733e-05	0.858023
Peripheral_or_central_vertigo	2653	22922	0.0683341	3.78428e-13	1.17091	1083	9031	0.0674408	9.59005e-09	1.21672
Torsion_dystonia	370	2424	0.00722633	4.87896e-13	1.53226	147	954	0.00712419	3.31114e-06	1.54687
Spondylosis_with_myelopathy	1051	8277	0.0246751	7.15934e-13	1.27851	433	3234	0.0241505	2.6112e-08	1.35022
Other_demyelinating_diseases_of_central_nervous_system	147	733	0.00218519	9.75601e-13	2.0099	59	309	0.00230752	2.38663e-05	1.91348
Malignant_neoplasm_of_liver._primary	42	1104	0.0032912	1.121e-12	0.379659	17	432	0.00322605	2.31945e-05	0.392749
Chronic_fatigue_syndrome	743	5622	0.0167601	3.39805e-12	1.32887	298	2246	0.0167725	8.18116e-06	1.33423
Vitamin_D_deficiency	6197	67020	0.199797	3.2518e-11	0.907575	2344	26827	0.200336	1.36859e-12	0.846961
H._pylori	659	5009	0.0149326	1.06134e-10	1.32195	266	2011	0.0150175	2.75285e-05	1.32926
Gastroparesis	382	2650	0.00790007	1.32418e-10	1.44658	162	1071	0.00799791	2.67881e-06	1.51887
Type_2_diabetes_with_ophthalmic_manifestations	2306	20062	0.059808	1.34673e-10	1.16045	910	7800	0.0582481	8.22341e-06	1.17881
Spinal_stenosis_of_lumbar_region	5846	54097	0.161272	1.04722e-09	1.09769	2272	20853	0.155724	2.8364e-05	1.10785
Other_abnormal_glucose	3650	40090	0.119515	5.27887e-09	0.899529	1350	16044	0.119812	3.65872e-11	0.82366
Acute_upper_respiratory_infections_of_multiple_or_unspecified_sites	9815	103189	0.307623	1.13624e-08	0.930964	3835	41531	0.310141	1.16903e-08	0.892658
Pleurisy._pleural_effusion	6044	64520	0.192344	5.5812e-08	0.922866	2102	24213	0.180815	3.42324e-12	0.843577
Pruritus_and_related_conditions	1988	22416	0.0668257	7.38544e-08	0.879709	741	8808	0.0657755	2.02373e-06	0.831992
Migrain_with_aura	327	2515	0.00749762	1.49296e-05	1.30315	156	1037	0.00774401	4.98308e-06	1.51027
